# Optimizing UK Biobank Cloud Based Research Analysis Platform to Fine Map Coronary Artery Disease Loci in Whole Genome Sequencing Data

**DOI:** 10.1101/2024.09.23.24313932

**Authors:** Letitia M.F. Sng, Anubhav Kaphle, Mitchell J. O’Brien, Brendan Hosking, Roc Reguant, Johan Verjans, Yatish Jain, Natalie A. Twine, Denis C. Bauer

**Affiliations:** Australian e-Health Research Centre, Commonwealth Scientific and Industrial Research Organisation (CSIRO), Westmead, New South Wales, Australia; Australian e-Health Research Centre, Commonwealth Scientific and Industrial Research Organisation (CSIRO), Melbourne, Victoria, Australia; Australian institute for Machine Learning, University of Adelaide, Adelaide, South Australia, Australia; Lifelong Health, South Australian Health and Medical Research Institute, Adelaide, South Australia, Australia; Royal Adelaide Hospital, Central Adelaide Health Network, Adelaide, South Australia, Australia; Applied BioSciences, Faculty of Science and Engineering, Macquarie University, Macquarie Park, New South Wales, Australia; Australian e-Health Research Centre, Commonwealth Scientific and Industrial Research Organisation (CSIRO), Adelaide, South Australia, Australia; University of Sydney, School - School of Medical Sciences, Department of Biomedical Informatics and Digital Health, Sydney, Australia

**Keywords:** Population-Scale Genetics, UKBiobank, DNAnexus, Cloud-computing, GWAS, Trusted Research Environments

## Abstract

We conducted the first comprehensive association analysis of a coronary artery disease (CAD) cohort within the recently released UK Biobank (UKB) whole genome sequencing dataset. We employed fine mapping tool PolyFun and pinpoint *rs*10757274 as the most likely causal SNV within the 9p21.3 CAD risk locus. Notably, we show that machine-learning (ML) approaches, REGENIE and VariantSpark, exhibited greater sensitivity compared to traditional single-SNV logistic regression, uncovering *rs*28451064 a known risk locus in 21q22.11. Our findings underscore the utility of leveraging advanced computational techniques and cloud-based resources for mega-biobank analyses. Aligning with the paradigm shift of bringing compute to data, we demonstrate a 44% cost reduction and 94% speedup through compute architecture optimisation on UK Biobank’s Research Analysis Platform using our RAPpoet approach. We discuss three considerations for researchers implementing novel workflows for datasets hosted on cloud-platforms, to pave the way for harnessing mega-biobank-sized data through scalable, cost-effective cloud computing solutions.

## Supplementary Tables for "Optimizing UK Biobank Cloud Based Research Analysis Platform to Fine Map Coronary Artery Disease Loci in Whole Genome Sequencing Data" (part 1 of 2)

### Sheet: STable 1
Supplementary Table S1. Number of Non-Empty pVCFs per Chromosome. Due to the UK Biobank whole genome sequencing data being batched by chromosome then region, depending on the level of annotation, some VCFs were empty with no variants called. This table lists the number of non-empty pVCFs and the total sizes per chromosome for chromosomes 1-22 and X.
Chromosome	Number of Non-Empty pVCFs	Total Size (TB)
1	11577	117.287
2	12025	127.033
3	9909	104.731
4	9496	101.114
5	8955	94.4182
6	8508	88.6193
7	7956	84.0263
8	7243	80.1598
9	6106	65.1413
10	6671	70.0789
11	6731	70.8786
12	6661	68.7655
13	4905	50.7085
14	4431	46.9015
15	4238	43.4745
16	4089	47.1574
17	4154	41.773
18	4009	39.8893
19	2791	31.4463
20	3208	32.9691
21	1867	19.7378
22	1874	20.384
X	7803	62.9997
Total	145207	1509.69
Average	6313.35	65.6389

### Sheet: STable 2
Supplementary Table S2. Results from Logistic Regression on Chromosome 9 in Coronary Artery Disease Cohort from UK Biobank (n = 50,812). PLINK2 was used to build the model with age, sex, BMI, and PCs 1-10 as covariates. Genome-wide significance threshold was 5e-8. Annovar was used to annotate SNV rsIDs (avsnp 150) , Gene/Gene Function (UCSC's RefSeq Database), GWAS Catalog associations (keeping only cardiovascular-associated diseases).
CHROM	POS	ID	REF	ALT	ALT AF	OR	LOG(OR)_SE	Z_STAT	P	GENE	GENE FUNCTION	GWAS CATALOG
9	22096056	rs10757274	A	G	0.502431	0.850174	0.0162766	-9.97225	2.01601e-23	CDKN2B-AS1	ncRNA_intronic	Name=Medication use (salicylic acid and derivatives),Abdominal aortic aneurysm,Medication use (vasodilators used in cardiac diseases),Coronary artery disease,Stable angina pectoris,Medication use (antithrombotic agents),Angina pectoris,Coronary heart disease,Unstable angina pectoris
9	22102166	rs7859727	C	T	0.502234	0.85035	0.0162674	-9.96513	2.16588e-23	CDKN2B-AS1	ncRNA_intronic	Name=Healthspan,Aging traits (healthspan, parental lifespan or longevity) (multivariate analysis),Heart failure,Ischemic stroke or plasminogen activator inhibitor 1 levels (pleiotropy),Ischemic stroke,Endometriosis or asthma (pleiotropy),Ischemic stroke or factor VII levels (pleiotropy),Ischemic stroke or tissue plasminogen activator levels (pleiotropy),Stroke,Coronary artery disease
9	22092925	rs10811654	A	G	0.502431	0.850831	0.0162745	-9.92613	3.20468e-23	CDKN2B-AS1	ncRNA_intronic	Name=Unstable angina pectoris,Colorectal cancer,Coronary artery disease,Medication use (salicylic acid and derivatives)
9	22090937	rs9644862	T	G	0.509948	0.851797	0.0162605	-9.86481	5.91442e-23	CDKN2B-AS1	ncRNA_intronic	Name=Carotid plaque burden
9	22103342	rs1537373	T	G	0.510322	0.851843	0.0162569	-9.86366	5.98308e-23	CDKN2B-AS1	ncRNA_intronic	Name=Low density lipoprotein cholesterol levels,Endometriosis or asthma (pleiotropy),Coronary artery calcification,Asthma and cardiovascular disease,Coronary artery disease,Intracranial aneurysm
9	22090936	rs9644861	C	T	0.509801	0.851845	0.0162622	-9.86033	6.18471e-23	CDKN2B-AS1	ncRNA_intronic	Name=Diastolic blood pressure,Cataracts
9	22092258	rs2210538	G	A	0.509742	0.851931	0.0162668	-9.85136	6.76245e-23	CDKN2B-AS1	ncRNA_intronic	.
9	22091070	rs10811653	C	T	0.509299	0.852124	0.0162664	-9.83765	7.75037e-23	CDKN2B-AS1	ncRNA_intronic	Name=Coronary artery disease
9	22099569	rs1537371	C	A	0.511139	0.852199	0.0162605	-9.83583	7.89136e-23	CDKN2B-AS1	ncRNA_intronic	Name=Endometriosis or asthma (pleiotropy),Asthma and cardiovascular disease,Angina pectoris,Medication use (HMG CoA reductase inhibitors),Coronary artery disease
9	22091925	rs7866503	G	T	0.509634	0.852215	0.0162663	-9.83121	8.26203e-23	CDKN2B-AS1	ncRNA_intronic	Name=Intracranial, abdominal aortic or thoracic aortic aneurysm (pleiotropy),Coronary artery disease
9	22098575	rs4977574	A	G	0.499744	1.1743	0.0163586	9.82171	9.07924e-23	CDKN2B-AS1	ncRNA_intronic	Name=Asthma and cardiovascular disease,Coronary heart disease,Cerebral aneurysm,Coronary artery disease,Myocardial infarction,Myocardial infarction (early onset),Intracranial aneurysm
9	22100177	rs1556516	G	C	0.511641	0.852494	0.0162591	-9.81532	9.67291e-23	CDKN2B-AS1	ncRNA_intronic	Name=Parental lifespan,Sporadic vestibular schwannoma,Coronary artery disease,Parental longevity (combined parental age at death),Parental longevity (father's attained age),Parental longevity (father's age at death),Heart failure,Parental longevity (combined parental attained age, Martingale residuals)
9	22103814	rs1333042	A	G	0.511503	0.85278	0.0162605	-9.79391	1.1958e-22	CDKN2B-AS1	ncRNA_intronic	Name=Coronary artery disease,Parental longevity (mother's age at death or mother's attained age),Asthma and cardiovascular disease,Endometriosis or asthma (pleiotropy),Parental longevity (father's age at death),Parental longevity (both parents in top 10%),Medication use for hyperlipidemia (number of purchases),Coronary heart disease
9	22088261	rs10757272	C	T	0.499784	1.17122	0.0162678	9.71511	2.59956e-22	CDKN2B-AS1	ncRNA_intronic	Name=Medication use (agents acting on the renin-angiotensin system),Intracranial aneurysm,Medication use (calcium channel blockers),Peripheral artery disease in ever smokers,Coronary artery disease,Endometriosis,Asthma and cardiovascular disease,Endometriosis or asthma (pleiotropy),Medication use (beta blocking agents)
9	22090522	rs9644859	G	A	0.505835	0.855531	0.0161559	-9.65792	4.55027e-22	CDKN2B-AS1	ncRNA_intronic	Name=Coronary artery disease
9	22088091	rs10738606	A	T	0.501112	0.855531	0.0162627	-9.59453	8.42997e-22	CDKN2B-AS1	ncRNA_intronic	Name=Subarachnoid hemorrhage,Coronary artery disease
9	22088095	rs10738607	A	G	0.501112	0.855531	0.0162627	-9.59453	8.42997e-22	CDKN2B-AS1	ncRNA_intronic	Name=Total cholesterol levels,Myocardial infarction,Coronary artery disease,Asthma and cardiovascular disease,Endometriosis or asthma (pleiotropy)
9	22112600	rs10511701	T	C	0.52092	0.856961	0.0162809	-9.48124	2.51275e-21	CDKN2B-AS1	ncRNA_intronic	Name=Coronary artery disease,Endometriosis or asthma (pleiotropy),Asthma and cardiovascular disease
9	22124141	rs7857118	A	T	0.521304	0.856993	0.0162798	-9.47954	2.55403e-21	CDKN2B-AS1;DMRTA1	intergenic	.
9	22124745	rs4977575	C	G	0.505186	0.857148	0.016281	-9.46774	2.85956e-21	CDKN2B-AS1;DMRTA1	intergenic	Name=Coronary artery disease,Abdominal aortic aneurysm,Pulse pressure,Subarachnoid hemorrhage,Coronary artery calcification,Aortic aneurysm
9	22085599	rs1970112	T	C	0.488005	1.16663	0.0163054	9.45219	3.31811e-21	CDKN2B-AS1	ncRNA_intronic	Name=Coronary artery disease in type 1 diabetes
9	22125348	rs1333048	A	C	0.512458	0.857475	0.0162752	-9.4477	3.46358e-21	CDKN2B-AS1;DMRTA1	intergenic	Name=Coronary artery disease,Asthma and cardiovascular disease,Age-related diseases and mortality
9	22124124	rs1333046	T	A	0.512172	0.857569	0.0162678	-9.44521	3.5468e-21	CDKN2B-AS1;DMRTA1	intergenic	Name=Coronary artery disease
9	22084311	rs1537370	C	T	0.493505	1.16636	0.016297	9.44285	3.6277e-21	CDKN2B-AS1	ncRNA_intronic	Name=Coronary artery disease or plasminogen activator inhibitor 1 levels (pleiotropy),Coronary artery calcification,Endometriosis or asthma (pleiotropy),Coronary artery disease or tissue plasminogen activator levels (pleiotropy),Coronary artery disease
9	22125504	rs1333049	G	C	0.4963	1.16615	0.0162815	9.44079	3.69972e-21	CDKN2B-AS1;DMRTA1	intergenic	Name=Coronary artery disease or large artery stroke,Coronary artery disease,Coronary artery disease or ischemic stroke,Coronary artery disease in individuals without type 2 diabetes,Coronary artery calcification,Coronary heart disease,Age-related diseases, mortality and associated endophenotypes
9	22112428	rs7341791	A	G	0.528596	0.857622	0.0162829	-9.4327	3.99671e-21	CDKN2B-AS1	ncRNA_intronic	Name=Coronary artery disease
9	22124631	rs10757279	A	G	0.495887	1.16599	0.0162853	9.43003	4.09976e-21	CDKN2B-AS1;DMRTA1	intergenic	Name=Coronary artery disease,Coronary vascular plaque
9	22081398	rs10116277	G	T	0.494047	1.16597	0.0162946	9.42344	4.36543e-21	CDKN2B-AS1	ncRNA_intronic	.
9	22081851	rs6475606	C	T	0.494096	1.1659	0.0162969	9.41868	4.56793e-21	CDKN2B-AS1	ncRNA_intronic	Name=Intracranial aneurysm,Apolipoprotein B levels,LDL cholesterol levels,Endometriosis or asthma (pleiotropy),LDL cholesterol
9	22112242	rs7341786	A	C	0.528399	0.858173	0.0162811	-9.39432	5.75896e-21	CDKN2B-AS1	ncRNA_intronic	Name=Coronary artery disease,Endometriosis or asthma (pleiotropy),Asthma and cardiovascular disease
9	22115027	rs2383206	A	G	0.524689	0.858227	0.0162809	-9.39057	5.96762e-21	CDKN2B-AS1	ncRNA_intronic	Name=Coronary artery disease,Asthma and cardiovascular disease,Fibromuscular dysplasia
9	22090302	rs10757273	C	A	0.460846	1.16529	0.0163219	9.37229	7.09752e-21	CDKN2B-AS1	ncRNA_intronic	Name=Total cholesterol levels,Low density lipoprotein cholesterol levels,Non-HDL cholesterol levels
9	22116221	rs1537376	T	C	0.524886	0.8585	0.0162803	-9.37135	7.16124e-21	CDKN2B-AS1	ncRNA_intronic	Name=Coronary artery disease
9	22115287	rs944797	T	C	0.524699	0.85881	0.0162806	-9.34898	8.84988e-21	CDKN2B-AS1	ncRNA_intronic	Name=Coronary heart disease,Asthma and cardiovascular disease,Coronary artery disease
9	22114470	rs10733376	G	C	0.525978	0.859938	0.0162779	-9.2699	1.86317e-20	CDKN2B-AS1	ncRNA_intronic	Name=Coronary artery disease,Intracranial aneurysm
9	22123767	rs10738610	A	C	0.509191	0.860545	0.0162081	-9.26636	1.92608e-20	CDKN2B-AS1;DMRTA1	intergenic	Name=Coronary artery disease,Asthma and cardiovascular disease
9	22116047	rs1537374	A	G	0.526116	0.859982	0.0162816	-9.2647	1.95622e-20	CDKN2B-AS1	ncRNA_intronic	Name=Coronary artery disease,Asthma and cardiovascular disease,Endometriosis or asthma (pleiotropy)
9	22106732	rs1333043	T	A	0.525122	0.860081	0.0162787	-9.25928	2.05816e-20	CDKN2B-AS1	ncRNA_intronic	Name=Coronary artery disease
9	22106272	rs6475609	A	G	0.52523	0.860413	0.016281	-9.23421	2.60203e-20	CDKN2B-AS1	ncRNA_intronic	Name=Coronary artery disease
9	22115590	rs1004638	A	T	0.526017	0.860428	0.0162809	-9.23324	2.6256e-20	CDKN2B-AS1	ncRNA_intronic	Name=Coronary artery disease
9	22105928	rs7859362	T	C	0.52525	0.860483	0.0162823	-9.22851	2.74415e-20	CDKN2B-AS1	ncRNA_intronic	Name=Asthma and cardiovascular disease,Colorectal cancer,Coronary artery disease
9	22116072	rs1537375	T	C	0.518342	0.860516	0.0162823	-9.22611	2.80638e-20	CDKN2B-AS1	ncRNA_intronic	Name=Coronary artery disease,Pain (pleiotropy),Endometriosis or asthma (pleiotropy),Asthma and cardiovascular disease
9	22115960	rs2383207	A	G	0.525683	0.86067	0.0162855	-9.21334	3.16117e-20	CDKN2B-AS1	ncRNA_intronic	Name=Abdominal aortic aneurysm,Coronary artery disease,Asthma and cardiovascular disease,Endometriosis or asthma (pleiotropy)
9	22110132	rs1412834	T	C	0.525398	0.861924	0.0162814	-9.12624	7.09215e-20	CDKN2B-AS1	ncRNA_intronic	Name=Asthma and cardiovascular disease,Endometriosis or asthma (pleiotropy),Coronary artery disease,Colorectal cancer
9	22103184	rs1537372	G	T	0.443202	1.1603	0.0164973	9.01212	2.02119e-19	CDKN2B-AS1	ncRNA_intronic	Name=Coronary artery disease or von Willebrand factor levels (pleiotropy),Colorectal cancer or advanced adenoma,Coronary artery disease or factor VII levels (pleiotropy),Coronary artery disease or factor VIII levels (pleiotropy),Coronary artery disease or fibrinogen levels (pleiotropy),Coronary artery disease or factor XI levels (pleiotropy),Peripheral artery disease
9	22121350	rs10217586	A	T	0.544861	0.863834	0.0163518	-8.95158	3.50435e-19	CDKN2B-AS1	downstream	Name=Coronary artery disease,Colorectal or endometrial cancer,Medication use (agents acting on the renin-angiotensin system)
9	22119196	rs1333045	T	C	0.528566	0.866499	0.0163142	-8.78341	1.58598e-18	CDKN2B-AS1	ncRNA_intronic	Name=Endometriosis or asthma (pleiotropy),Parental longevity (mother's age at death),Minimum ankle-brachial index,Pulse pressure,Coronary artery disease,Serum total cholesterol levels,Systolic blood pressure
9	22077086	rs10811652	A	C	0.500866	0.868557	0.0162861	-8.6529	5.02083e-18	CDKN2B-AS1	ncRNA_intronic	Name=Total cholesterol levels,Coronary artery disease in diabetes
9	22072639	rs9632885	G	A	0.491941	1.15097	0.0163059	8.62274	6.53729e-18	CDKN2B-AS1	ncRNA_intronic	.
9	22076072	rs1831733	T	C	0.48951	1.14881	0.0163008	8.51061	1.73023e-17	CDKN2B-AS1	ncRNA_intronic	Name=Medication use (salicylic acid and derivatives),Medication use (antithrombotic agents),Coronary heart disease x type 2 diabetes interaction
9	22065003	rs10811647	C	G	0.434641	1.14206	0.0164442	8.07779	6.59521e-16	CDKN2B-AS1	ncRNA_intronic	Name=LDL (standard GWA)
9	22083405	rs1333040	C	T	0.596178	0.874872	0.0165699	-8.06752	7.17386e-16	CDKN2B-AS1	ncRNA_intronic	.
9	22072720	rs10757270	A	G	0.437416	1.14175	0.0164543	8.05653	7.84884e-16	CDKN2B-AS1	ncRNA_intronic	.
9	22067594	rs10811650	A	G	0.434543	1.14113	0.016442	8.02956	9.78212e-16	CDKN2B-AS1	ncRNA_intronic	Name=Hair color,Cutaneous melanoma or hair colour,Coronary artery calcification,Asthma and cardiovascular disease,Breast cancer,Coronary artery disease
9	22003224	rs3217992	C	T	0.377745	1.12249	0.0168136	6.87265	6.30182e-12	CDKN2B-AS1	ncRNA_intronic	.
9	22025494	rs10738604	G	A	0.361696	1.12099	0.0169613	6.73363	1.65478e-11	CDKN2B-AS1	ncRNA_intronic	Name=Heart failure
9	21997873	rs3218020	G	A	0.352358	1.11924	0.0170582	6.60363	4.01214e-11	CDKN2B-AS1	ncRNA_intronic	.
9	22067831	rs10811651	G	A	0.608282	0.897211	0.0166865	-6.50012	8.02553e-11	CDKN2B-AS1	ncRNA_intronic	.
9	22067005	rs10965223	G	A	0.608154	0.897378	0.0166821	-6.49064	8.54726e-11	CDKN2B-AS1	ncRNA_intronic	.
9	22067277	rs10965224	T	A	0.608419	0.897557	0.0166848	-6.47769	9.31349e-11	CDKN2B-AS1	ncRNA_intronic	.
9	22068653	rs4977756	G	A	0.608331	0.897605	0.0166849	-6.47446	9.51498e-11	CDKN2B-AS1	ncRNA_intronic	.
9	22061563	rs2184061	C	A	0.609462	0.897683	0.0166914	-6.46671	1.00159e-10	CDKN2B-AS1	ncRNA_intronic	.
9	22014138	rs10811641	C	G	0.36514	1.11555	0.0169121	6.46572	1.00816e-10	CDKN2B-AS1	ncRNA_intronic	.
9	22071752	rs4645630	G	A	0.602928	0.898084	0.016663	-6.45093	1.11162e-10	CDKN2B-AS1	ncRNA_intronic	.
9	22065658	rs1333039	G	C	0.60901	0.898015	0.0166901	-6.44505	1.15563e-10	CDKN2B-AS1	ncRNA_intronic	.
9	22066364	rs4977755	T	A	0.608557	0.898079	0.0166814	-6.44415	1.16248e-10	CDKN2B-AS1	ncRNA_intronic	.
9	22061615	rs1537378	A	G	0.610909	0.899643	0.0166987	-6.33327	2.40014e-10	CDKN2B-AS1	ncRNA_intronic	.
9	22060936	rs2383205	A	G	0.610791	0.899854	0.0167	-6.31872	2.63731e-10	CDKN2B-AS1	ncRNA_intronic	.
9	22071751	rs4451405	C	T	0.603903	0.900122	0.0166677	-6.31313	2.73447e-10	CDKN2B-AS1	ncRNA_intronic	.
9	22064392	rs8181050	G	A	0.609482	0.900217	0.0166886	-6.29889	2.99783e-10	CDKN2B-AS1	ncRNA_intronic	.
9	22087474	rs7857345	T	C	0.720342	0.893004	0.0181201	-6.24525	4.23109e-10	CDKN2B-AS1	ncRNA_intronic	Name=Aerodigestive squamous cell cancer (pleiotropy),Coronary artery disease
9	22031006	rs7865618	G	A	0.574195	0.905522	0.0164336	-6.03908	1.54992e-09	CDKN2B-AS1	ncRNA_intronic	Name=Optic cup area,Glaucoma (primary open-angle),Coronary heart disease,Vertical cup-disc ratio
9	22056296	rs7853090	T	C	0.574697	0.905217	0.0165599	-6.01333	1.8175e-09	CDKN2B-AS1	ncRNA_exonic	.
9	22040766	rs1333037	C	T	0.575474	0.906134	0.0164397	-5.9957	2.0261e-09	CDKN2B-AS1	ncRNA_intronic	.
9	22033367	rs2157719	C	T	0.573428	0.906465	0.0164538	-5.96836	2.39651e-09	CDKN2B-AS1	ncRNA_intronic	.
9	22054041	rs7030641	C	T	0.580857	0.906419	0.0164877	-5.95922	2.53444e-09	CDKN2B-AS1	ncRNA_intronic	.
9	22052735	rs6475604	T	C	0.581683	0.906585	0.0164843	-5.94934	2.69221e-09	CDKN2B-AS1	ncRNA_intronic	.
9	22056360	rs7866783	A	G	0.580591	0.906806	0.0164703	-5.93957	2.85763e-09	CDKN2B-AS1	ncRNA_exonic	.
9	22045318	rs1360589	C	T	0.581644	0.906972	0.0164925	-5.92049	3.20975e-09	CDKN2B-AS1	ncRNA_intronic	.
9	22003368	rs1063192	G	A	0.566047	0.907599	0.0164094	-5.90835	3.45561e-09	CDKN2B-AS1	ncRNA_intronic	.
9	22036113	rs1008878	G	T	0.573054	0.908003	0.0164283	-5.87443	4.24298e-09	CDKN2B-AS1	ncRNA_intronic	.
9	22051671	rs944801	G	C	0.582274	0.908148	0.0164862	-5.84416	5.09132e-09	CDKN2B-AS1	ncRNA_intronic	.
9	22036368	rs1556515	C	T	0.573477	0.908572	0.0164222	-5.83851	5.26701e-09	CDKN2B-AS1	ncRNA_intronic	.
9	22021616	rs568447	G	A	0.570584	1.09997	0.0164714	5.78477	7.26115e-09	CDKN2B-AS1	ncRNA_intronic	.
9	22027403	rs599452	G	A	0.413859	0.908878	0.0165234	-5.78236	7.36611e-09	CDKN2B-AS1	ncRNA_intronic	.
9	22032153	rs634537	T	G	0.414272	0.909033	0.0165238	-5.77192	7.83716e-09	CDKN2B-AS1	ncRNA_intronic	.
9	22029548	rs564398	T	C	0.414705	0.909384	0.0165186	-5.75033	8.90696e-09	CDKN2B-AS1	ncRNA_exonic	Name=Type 2 diabetes,Coronary heart disease
9	22043927	rs1412829	A	G	0.414026	0.90945	0.0165285	-5.7425	9.32904e-09	CDKN2B-AS1	ncRNA_intronic	.
9	22026640	rs543830	A	T	0.413947	0.909576	0.0165262	-5.73494	9.75472e-09	CDKN2B-AS1	ncRNA_intronic	.
9	22125914	rs1333050	C	T	0.658545	0.906838	0.0170969	-5.71983	1.0663e-08	CDKN2B-AS1;DMRTA1	intergenic	.
9	22029081	rs679038	G	A	0.413938	0.910299	0.0165219	-5.68835	1.28271e-08	CDKN2B-AS1	ncRNA_intronic	.
9	22064466	rs8181047	A	G	0.703918	0.904361	0.0178002	-5.64752	1.62777e-08	CDKN2B-AS1	ncRNA_intronic	.
9	22050899	rs944800	A	G	0.683283	0.90631	0.0174613	-5.63384	1.76244e-08	CDKN2B-AS1	ncRNA_intronic	.
9	22077544	rs1412832	C	T	0.700917	0.905081	0.01775	-5.61862	1.92487e-08	CDKN2B-AS1	ncRNA_intronic	.
9	22056500	rs10120688	G	A	0.49633	1.09618	0.0163489	5.61706	1.94235e-08	CDKN2B-AS1	ncRNA_intronic	.
9	22059906	rs10757268	T	C	0.707461	0.906709	0.0178791	-5.47755	4.31265e-08	CDKN2B-AS1	ncRNA_intronic	.
9	22060137	rs2095144	A	G	0.706969	0.907044	0.0178663	-5.46078	4.74057e-08	CDKN2B-AS1	ncRNA_intronic	.

### Sheet: STable 3
Supplementary Table S3. Fine Mapping Results of 9p21.3 locus using FINEMAP approach. There were two haplotype blocks (A: chr9:21000001 - 24000001 and B: chr9:21000001 - 23000001). The first credible set of haplotype A found 13 SNVs and had the largest PIP.
SNP	CHR	BP	A1	A2	PIP	BETA_MEAN	BETA_SD	CREDIBLE_SET
rs10757274	9	22096055	A	G	0.184069	-0.00808104	0.0171198	chr9:21000001-24000001:1
rs7859727	9	22102165	C	T	0.172444	-0.00756574	0.0166757	chr9:21000001-24000001:1
rs10811654	9	22092924	A	G	0.116497	-0.00509053	0.0141001	chr9:21000001-24000001:1
rs9644862	9	22090936	T	G	0.0643029	-0.00279272	0.0107124	chr9:21000001-24000001:1
rs1537373	9	22103341	T	G	0.0635531	-0.00275983	0.0106527	chr9:21000001-24000001:1
rs9644861	9	22090935	C	T	0.0615441	-0.00267168	0.0104906	chr9:21000001-24000001:1
rs2210538	9	22092257	G	A	0.0561946	-0.00243714	0.0100431	chr9:21000001-24000001:1
rs10811653	9	22091069	C	T	0.0485963	-0.00210463	0.00936349	chr9:21000001-24000001:1
rs1537371	9	22099568	C	A	0.047564	-0.00205954	0.00926675	chr9:21000001-24000001:1
rs7866503	9	22091924	G	T	0.0452574	-0.00195874	0.00904588	chr9:21000001-24000001:1
rs1556516	9	22100176	G	C	0.0381511	-0.00164848	0.00832242	chr9:21000001-24000001:1
rs1333042	9	22103813	A	G	0.0305896	-0.00131883	0.00746474	chr9:21000001-24000001:1
rs4977574	9	22098574	A	G	0.0303356	-0.0013114	0.00745414	chr9:21000001-24000001:1
rs2065504	9	22141552	G	T	0.0192509	-0.000326057	0.00240653	chr9:21000001-24000001:2
rs10757272	9	22088260	C	T	0.0139461	-0.000596396	0.00504228	chr9:21000001-24000001:0
rs6475610	9	22141894	C	T	0.0111639	-0.000181935	0.00177466	chr9:21000001-24000001:2
rs9644859	9	22090521	G	A	0.00623203	-0.000264925	0.00336353	chr9:21000001-24000001:0
rs2065505	9	22141790	G	A	0.00576784	-8.93589e-05	0.00122023	chr9:21000001-24000001:2
rs4977577	9	22141875	C	T	0.0056662	-8.7657e-05	0.00120787	chr9:21000001-24000001:2
rs148551711	9	22534519	G	C	0.00432456	-6.53851e-05	0.00103375	chr9:21000001-24000001:2
rs138167826	9	22484581	C	T	0.00416455	-6.27611e-05	0.00101148	chr9:21000001-24000001:2
rs140298289	9	22505175	C	T	0.00384158	5.74771e-05	0.000965153	chr9:21000001-24000001:2
rs10738606	9	22088090	A	T	0.0034008	-0.00014362	0.00247202	chr9:21000001-24000001:0
rs10738607	9	22088094	A	G	0.0034008	-0.00014362	0.00247202	chr9:21000001-24000001:0
rs6475616	9	22162560	G	A	0.0033896	-4.98237e-05	0.00089216	chr9:21000001-24000001:2
rs192324102	9	21886832	C	T	0.00267596	-3.86686e-05	0.000780727	chr9:20000001-23000001:2
rs547797780	9	22528756	C	A	0.00214109	-3.03576e-05	0.000686462	chr9:21000001-24000001:2
rs574234016	9	22541192	G	C	0.00194389	-2.73018e-05	0.000648528	chr9:21000001-24000001:2
rs2151282	9	22144316	C	T	0.00184159	-2.5731e-05	0.0006283	chr9:21000001-24000001:2
rs558658047	9	21913037	A	G	0.00182942	-2.54943e-05	0.000624831	chr9:20000001-23000001:2
rs828582	9	22172259	A	T	0.00170502	2.36349e-05	0.000600247	chr9:21000001-24000001:2
rs7864275	9	22161212	C	T	0.00166876	-2.30885e-05	0.000592838	chr9:21000001-24000001:2
rs116886168	9	22544777	A	G	0.00165347	2.28532e-05	0.000589558	chr9:21000001-24000001:2
rs138886439	9	22275868	G	A	0.00150614	-2.06182e-05	0.000557849	chr9:21000001-24000001:2
rs140192192	9	22202225	G	A	0.00148912	-2.03826e-05	0.000554691	chr9:21000001-24000001:2
rs149558162	9	22361848	A	G	0.00148414	-2.02851e-05	0.000552977	chr9:21000001-24000001:2
rs17694933	9	22164309	G	A	0.00144426	-1.96809e-05	0.000544018	chr9:21000001-24000001:2
rs1095900	9	22177677	T	C	0.00142741	-1.94267e-05	0.000540219	chr9:21000001-24000001:2
rs10757290	9	22161664	C	T	0.00141772	-1.92858e-05	0.000538173	chr9:21000001-24000001:2
rs117889414	9	22324961	C	T	0.00138607	-1.88095e-05	0.000530969	chr9:21000001-24000001:2
rs7026735	9	22141269	C	T	0.00137587	-1.86582e-05	0.000528691	chr9:21000001-24000001:2
rs1377195	9	21675545	A	G	0.00133561	1.80378e-05	0.00051912	chr9:20000001-23000001:2
rs74394188	9	22105080	A	G	0.00125704	1.68986e-05	0.000501454	chr9:21000001-24000001:2
rs79741416	9	22537638	C	T	0.00121417	-1.62417e-05	0.000490579	chr9:21000001-24000001:2
rs80171203	9	22558258	C	A	0.00119108	-1.59006e-05	0.000485015	chr9:21000001-24000001:2
rs10511701	9	22112599	T	C	0.00117557	-4.86212e-05	0.00143111	chr9:21000001-24000001:0
rs10757288	9	22159416	C	T	0.00115466	-1.53586e-05	0.000475982	chr9:21000001-24000001:2
rs10757291	9	22161884	G	A	0.00114844	-1.52669e-05	0.000474448	chr9:21000001-24000001:2
rs2779747	9	22171484	G	T	0.00114492	1.52151e-05	0.000473582	chr9:21000001-24000001:2
rs7857118	9	22124140	A	T	0.00114492	-4.77716e-05	0.00141891	chr9:21000001-24000001:0
rs9987548	9	22173075	T	A	0.00112057	-1.4864e-05	0.000467774	chr9:21000001-24000001:2
rs7859532	9	22142956	A	C	0.00108401	-1.43213e-05	0.000458409	chr9:21000001-24000001:2
rs117328306	9	21850624	G	A	0.00108356	1.42793e-05	0.000457341	chr9:20000001-23000001:2
rs10811669	9	22172893	T	C	0.00107975	-1.42633e-05	0.000457475	chr9:21000001-24000001:2
rs7041895	9	22162794	A	C	0.00107302	-1.41607e-05	0.000455635	chr9:21000001-24000001:2
rs4977575	9	22124744	C	G	0.0010697	-4.31016e-05	0.00134414	chr9:21000001-24000001:2
rs117858884	9	22315666	G	A	0.00102215	-1.34151e-05	0.000442515	chr9:21000001-24000001:2
rs1377196	9	21676042	T	A	0.00101512	1.32911e-05	0.00044016	chr9:20000001-23000001:2
rs146825701	9	22371409	C	A	0.000962597	1.25446e-05	0.000426715	chr9:21000001-24000001:2
rs1537370	9	22084310	C	T	0.000958226	-3.83401e-05	0.00126678	chr9:21000001-24000001:2
rs12555547	9	22072040	C	G	0.000941899	1.2258e-05	0.000421644	chr9:21000001-24000001:2
rs1970112	9	22085598	T	C	0.000928304	-3.7131e-05	0.00124779	chr9:21000001-24000001:2
rs10738611	9	22158598	G	A	0.000899613	-1.16315e-05	0.000409618	chr9:21000001-24000001:2
rs61268824	9	21819093	T	C	0.000859313	-1.10147e-05	0.000397287	chr9:20000001-23000001:2
rs7341791	9	22112427	A	G	0.000850343	-3.49483e-05	0.00121128	chr9:21000001-24000001:2
rs1333048	9	22125347	A	C	0.000848867	-3.52998e-05	0.00121788	chr9:21000001-24000001:0
rs7030345	9	22145739	T	A	0.000842528	-1.08151e-05	0.000393883	chr9:21000001-24000001:2
rs1333049	9	22125503	G	C	0.000842327	-3.34927e-05	0.00118247	chr9:21000001-24000001:2
rs7034820	9	21678559	C	T	0.000841621	1.07854e-05	0.000393209	chr9:20000001-23000001:2
rs1333046	9	22124123	T	A	0.00082938	-3.44804e-05	0.00120352	chr9:21000001-24000001:0
rs181250470	9	21879974	T	G	0.000823829	1.05032e-05	0.000387123	chr9:20000001-23000001:2
rs10122243	9	22158924	C	T	0.000822862	-1.05346e-05	0.000388346	chr9:21000001-24000001:2
rs10965098	9	21676273	G	C	0.000792763	1.00733e-05	0.000378684	chr9:20000001-23000001:2
rs10757279	9	22124630	A	G	0.000762994	-3.01996e-05	0.00112301	chr9:21000001-24000001:2
rs2779748	9	22166769	C	T	0.000734706	9.27461e-06	0.00036237	chr9:21000001-24000001:2
rs10116277	9	22081397	G	T	0.000718211	-2.83894e-05	0.00108825	chr9:21000001-24000001:2
rs6475606	9	22081850	C	T	0.000688167	-2.71377e-05	0.00106386	chr9:21000001-24000001:2
rs2151284	9	22144276	C	G	0.000686275	-8.58884e-06	0.000347549	chr9:21000001-24000001:2
rs7862936	9	22143133	G	A	0.0006677	-8.32773e-06	0.000341772	chr9:21000001-24000001:2
rs1930591	9	22194535	C	T	0.000657348	-8.18244e-06	0.000338519	chr9:21000001-24000001:2
rs828579	9	22166971	A	T	0.000656588	8.17348e-06	0.000338345	chr9:21000001-24000001:2
rs2151285	9	22144255	T	A	0.000588737	-7.22875e-06	0.00031652	chr9:21000001-24000001:2
rs536833216	9	22341447	G	T	0.000583595	7.15481e-06	0.000314706	chr9:21000001-24000001:2
rs1537377	9	22169700	T	C	0.000580236	-7.11386e-06	0.000313834	chr9:21000001-24000001:2
rs7849302	9	22143377	T	C	0.000574567	-7.03242e-06	0.000311813	chr9:21000001-24000001:2
rs10965101	9	21690261	T	C	0.000554264	6.73007e-06	0.000304163	chr9:20000001-23000001:2
rs10465050	9	21683998	T	A	0.000542978	6.57504e-06	0.000300327	chr9:20000001-23000001:2
rs5002625	9	21675463	C	T	0.000534154	6.45286e-06	0.000297248	chr9:20000001-23000001:2
rs7849199	9	22143293	T	A	0.000527535	-6.38459e-06	0.000295832	chr9:21000001-24000001:2
rs7341786	9	22112241	A	C	0.000523171	-2.13185e-05	0.00094445	chr9:21000001-24000001:2
rs10811667	9	22159982	C	A	0.000515135	-6.21323e-06	0.000291446	chr9:21000001-24000001:2
rs2383206	9	22115026	A	G	0.000498448	-2.05784e-05	0.000927228	chr9:21000001-24000001:0
rs568380269	9	21923252	A	G	0.000494521	5.90392e-06	0.000283	chr9:20000001-23000001:2
rs2811711	9	21993964	T	C	0.000487731	-5.81446e-06	0.000280713	chr9:20000001-23000001:2
rs10965099	9	21682759	A	G	0.000486997	5.81076e-06	0.000280759	chr9:20000001-23000001:2
rs10757273	9	22090301	C	A	0.000472948	-1.79658e-05	0.0008588	chr9:21000001-24000001:2
rs7041676	9	21685188	C	T	0.000465654	5.5289e-06	0.000273409	chr9:20000001-23000001:2
rs762576916	9	21891372	A	C	0.000457599	-5.40495e-06	0.000269689	chr9:20000001-23000001:2
rs184223807	9	21898889	C	T	0.000452624	5.33835e-06	0.000267877	chr9:20000001-23000001:2
rs2197008	9	21685404	G	A	0.00044846	5.29688e-06	0.000267085	chr9:20000001-23000001:2
rs140997922	9	21586226	G	T	0.000447506	5.27005e-06	0.000266011	chr9:20000001-23000001:2
rs1499555	9	22589171	G	A	0.000431917	5.08586e-06	0.000261309	chr9:21000001-24000001:2
rs370730790	9	22288599	A	T	0.000428243	-5.0398e-06	0.000260094	chr9:21000001-24000001:2
rs1472495	9	22584584	A	G	0.000428175	5.03678e-06	0.000259956	chr9:21000001-24000001:2
rs10965291	9	22205246	A	G	0.000425319	5.00303e-06	0.000259116	chr9:21000001-24000001:2
rs1537376	9	22116220	T	C	0.000416895	-1.71727e-05	0.00084622	chr9:21000001-24000001:0
rs1345026	9	21745756	T	C	0.000414541	4.83193e-06	0.00025376	chr9:20000001-23000001:2
rs80108483	9	22343974	C	T	0.000412067	4.81909e-06	0.000253707	chr9:21000001-24000001:2
rs10965289	9	22202907	G	C	0.000406089	4.74084e-06	0.000251486	chr9:21000001-24000001:2
rs12347570	9	21920140	G	A	0.000406054	-4.71529e-06	0.0002503	chr9:20000001-23000001:2
rs10965188	9	21935874	C	G	0.000400198	-4.63753e-06	0.000248033	chr9:20000001-23000001:2
rs10811743	9	22583561	A	G	0.000393647	4.5754e-06	0.000246657	chr9:21000001-24000001:2
rs2767408	9	22175940	C	G	0.000378446	-4.37301e-06	0.00024061	chr9:21000001-24000001:2
rs10757342	9	22592295	A	G	0.000373346	4.30599e-06	0.000238597	chr9:21000001-24000001:2
rs573515416	9	22216986	G	A	0.000370922	4.27196e-06	0.00023751	chr9:21000001-24000001:2
rs7853621	9	22153714	A	T	0.000361692	-4.15072e-06	0.000233809	chr9:21000001-24000001:2
rs117776202	9	22542175	G	A	0.000360697	-4.13705e-06	0.000233372	chr9:21000001-24000001:2
rs2151283	9	22144305	C	A	0.000360563	-4.13652e-06	0.000233389	chr9:21000001-24000001:2
rs1095906	9	22187434	C	T	0.000357396	-4.09381e-06	0.000232039	chr9:21000001-24000001:2
rs10738612	9	22174103	T	C	0.000345315	-3.93498e-06	0.000227057	chr9:21000001-24000001:2
rs139796465	9	21745880	A	G	0.000338948	-3.83506e-06	0.000223605	chr9:20000001-23000001:2
rs944797	9	22115286	T	C	0.000338799	-1.39184e-05	0.000760974	chr9:21000001-24000001:0
rs7857636	9	21700172	A	G	0.000321403	3.60481e-06	0.000216075	chr9:20000001-23000001:2
rs530413700	9	21559651	G	A	0.000321171	-3.60031e-06	0.000215885	chr9:20000001-23000001:2
rs561240836	9	22168058	G	A	0.000316192	-3.55574e-06	0.000214799	chr9:21000001-24000001:2
rs7864029	9	21930147	G	C	0.000310426	3.47065e-06	0.000211848	chr9:20000001-23000001:2
rs10811584	9	21701005	T	G	0.000306623	3.41373e-06	0.000209705	chr9:20000001-23000001:2
rs6475550	9	21701451	A	T	0.000306536	3.41268e-06	0.000209672	chr9:20000001-23000001:2
rs4560881	9	21700409	A	G	0.000305964	3.40531e-06	0.000209424	chr9:20000001-23000001:2
rs76959412	9	22011083	G	C	0.000298815	3.34399e-06	0.000208091	chr9:21000001-24000001:2
rs6475551	9	21701639	A	G	0.000295351	3.26881e-06	0.000204767	chr9:20000001-23000001:2
rs563803226	9	21587199	A	T	0.000293146	3.24016e-06	0.000203767	chr9:20000001-23000001:2
rs10738596	9	21746274	C	G	0.000292891	3.23935e-06	0.000203813	chr9:20000001-23000001:2
rs6475549	9	21700927	A	G	0.000292879	3.2371e-06	0.000203672	chr9:20000001-23000001:2
rs7047136	9	21704021	A	G	0.000289694	3.19572e-06	0.000202219	chr9:20000001-23000001:2
rs866666	9	22183781	C	T	0.000287976	-3.1909e-06	0.000202385	chr9:21000001-24000001:2
rs66922395	9	21702293	G	C	0.000287501	3.16817e-06	0.000201273	chr9:20000001-23000001:2
rs7858959	9	21700932	G	A	0.000286687	3.1578e-06	0.000200913	chr9:20000001-23000001:2
rs1452658	9	21700795	G	A	0.000278727	3.05618e-06	0.00019733	chr9:20000001-23000001:2
rs10965380	9	22570216	C	T	0.00027827	3.06713e-06	0.00019805	chr9:21000001-24000001:2
rs7852128	9	21925855	T	G	0.000277909	3.0527e-06	0.000197421	chr9:20000001-23000001:2
rs4977747	9	21926918	C	A	0.000275897	3.02689e-06	0.000196496	chr9:20000001-23000001:2
rs3731204	9	21987584	T	C	0.00027552	-3.01579e-06	0.000195905	chr9:20000001-23000001:2
rs3731198	9	21989477	T	C	0.000273964	-2.99612e-06	0.000195204	chr9:20000001-23000001:2
rs1679029	9	22195321	A	G	0.000272455	-2.9921e-06	0.000195348	chr9:21000001-24000001:2
rs4977570	9	21931642	G	T	0.000269332	2.94343e-06	0.000193501	chr9:20000001-23000001:2
rs1840050	9	21700530	C	G	0.000269296	2.9362e-06	0.000193027	chr9:20000001-23000001:2
rs1751447	9	22195772	C	T	0.000267289	-2.92625e-06	0.00019297	chr9:21000001-24000001:2
rs10757231	9	21698402	T	C	0.000265861	2.89266e-06	0.000191447	chr9:20000001-23000001:2
rs852700	9	22184018	T	C	0.000260567	-2.84094e-06	0.000189857	chr9:21000001-24000001:2
rs864347	9	22185092	A	G	0.000259139	-2.82276e-06	0.000189185	chr9:21000001-24000001:2
rs10811581	9	21691392	C	T	0.000258067	2.79682e-06	0.000188016	chr9:20000001-23000001:2
rs7852234	9	21925903	T	G	0.000254814	2.75902e-06	0.000186719	chr9:20000001-23000001:2
rs1751446	9	22195356	T	C	0.000254551	-2.76453e-06	0.000187023	chr9:21000001-24000001:2
rs3731222	9	21983914	T	C	0.000253617	-2.73831e-06	0.000185765	chr9:20000001-23000001:2
rs4977748	9	21926927	T	C	0.000251036	2.71145e-06	0.000184942	chr9:20000001-23000001:2
rs113399946	9	22534910	G	A	0.000249383	2.69961e-06	0.000184604	chr9:21000001-24000001:2
rs117037603	9	22261142	T	A	0.000248429	2.68943e-06	0.000184282	chr9:21000001-24000001:2
rs4977586	9	22547508	C	T	0.000245305	-2.64824e-06	0.000182664	chr9:21000001-24000001:2
rs6475612	9	22152580	G	A	0.000243943	-2.63346e-06	0.000182179	chr9:21000001-24000001:2
rs2518719	9	21970427	A	G	0.000241975	-2.59181e-06	0.000180213	chr9:20000001-23000001:2
rs3731227	9	21980744	G	A	0.000241635	2.63067e-06	0.000183142	chr9:20000001-23000001:2
rs7470695	9	22181677	A	T	0.000237296	-2.54708e-06	0.00017877	chr9:21000001-24000001:2
rs139810936	9	21824706	T	C	0.00023568	2.51819e-06	0.000177545	chr9:20000001-23000001:2
rs191133966	9	22475272	A	G	0.000234944	-2.51746e-06	0.000177617	chr9:21000001-24000001:2
rs2518714	9	21930303	C	A	0.000226098	-2.40149e-06	0.00017306	chr9:20000001-23000001:2
rs6475597	9	21926169	A	G	0.000226	2.39746e-06	0.000172803	chr9:20000001-23000001:2
rs536631739	9	22001489	A	G	0.000225576	-2.40117e-06	0.000173073	chr9:21000001-24000001:2
rs62558566	9	21730902	A	T	0.000223643	-2.36397e-06	0.000171322	chr9:20000001-23000001:2
rs751173	9	21707372	C	T	0.000222852	2.35253e-06	0.000170807	chr9:20000001-23000001:2
rs117300937	9	21633352	T	C	0.000221044	2.32976e-06	0.000169879	chr9:20000001-23000001:2
rs10965186	9	21927913	G	A	0.000213338	2.24031e-06	0.000166453	chr9:20000001-23000001:2
rs2188125	9	21929590	G	T	0.000212803	-2.23615e-06	0.00016637	chr9:20000001-23000001:2
rs117656951	9	22296589	T	G	0.000208502	2.19019e-06	0.000164542	chr9:21000001-24000001:2
rs188443651	9	21848118	C	T	0.000208465	-2.17482e-06	0.000163554	chr9:20000001-23000001:2
rs3731217	9	21984661	A	C	0.000208218	-2.17241e-06	0.000163477	chr9:20000001-23000001:2
rs2518712	9	21928654	G	A	0.000208108	-2.17844e-06	0.000163995	chr9:20000001-23000001:2
rs10757350	9	22614985	A	G	0.000208088	-2.18312e-06	0.000164178	chr9:21000001-24000001:2
rs4977746	9	21920346	T	C	0.000205984	2.14924e-06	0.000162667	chr9:20000001-23000001:2
rs67159519	9	21808606	C	A	0.000205339	-2.13714e-06	0.000162009	chr9:20000001-23000001:2
rs4977749	9	21927327	A	G	0.000200316	2.07992e-06	0.000159757	chr9:20000001-23000001:2
rs56273702	9	22148725	C	T	0.000198675	2.06803e-06	0.000159367	chr9:21000001-24000001:2
rs944034	9	22382145	A	G	0.000197966	2.05912e-06	0.00015898	chr9:21000001-24000001:2
rs2188127	9	21965232	C	G	0.00019681	-2.03264e-06	0.000157578	chr9:20000001-23000001:2
rs2106116	9	21959966	C	T	0.00019518	-2.01731e-06	0.000157091	chr9:20000001-23000001:2
rs117235241	9	22424662	T	C	0.000194607	-2.01802e-06	0.00015722	chr9:21000001-24000001:2
rs149347978	9	21512286	C	T	0.000194082	1.99794e-06	0.000156031	chr9:20000001-23000001:2
rs577532134	9	21581903	A	T	0.000193657	1.99276e-06	0.000155806	chr9:20000001-23000001:2
rs555063879	9	22438578	C	T	0.000193642	2.00555e-06	0.000156659	chr9:21000001-24000001:2
rs201505591	9	22570215	C	T	0.000191795	-1.98379e-06	0.000155747	chr9:21000001-24000001:2
rs117082245	9	22424430	C	T	0.000189799	-1.95944e-06	0.000154688	chr9:21000001-24000001:2
rs2811715	9	21930571	G	T	0.000188554	-1.93817e-06	0.000153716	chr9:20000001-23000001:2
rs10811752	9	22615604	T	C	0.000187864	-1.93493e-06	0.00015358	chr9:21000001-24000001:2
rs117032299	9	22241166	A	C	0.000187633	-1.93215e-06	0.00015346	chr9:21000001-24000001:2
rs12380505	9	21695893	A	G	0.000185939	1.89998e-06	0.000151787	chr9:20000001-23000001:2
rs828576	9	22191189	T	C	0.000183659	-1.88375e-06	0.000151319	chr9:21000001-24000001:2
rs561373032	9	22461275	T	C	0.000182189	1.86593e-06	0.000150527	chr9:21000001-24000001:2
rs2518713	9	21929666	G	A	0.000180947	-1.84599e-06	0.000149636	chr9:20000001-23000001:2
rs10757344	9	22595668	T	C	0.000180944	-1.85078e-06	0.000149847	chr9:21000001-24000001:2
rs117021465	9	22516526	T	C	0.000179396	-1.83239e-06	0.000149036	chr9:21000001-24000001:2
rs111408881	9	21863354	C	T	0.000178841	-1.81857e-06	0.000148325	chr9:20000001-23000001:2
rs4258084	9	22566808	T	C	0.000178054	1.81591e-06	0.000148283	chr9:21000001-24000001:2
rs150147458	9	22301934	C	A	0.000177992	-1.81502e-06	0.000148238	chr9:21000001-24000001:2
rs7874405	9	21980944	C	T	0.000176509	1.79039e-06	0.000147047	chr9:20000001-23000001:2
rs562946040	9	21732352	T	C	0.000175845	1.77746e-06	0.000146262	chr9:20000001-23000001:2
rs2518722	9	21952926	C	T	0.00017498	-1.77202e-06	0.000146212	chr9:20000001-23000001:2
rs10811739	9	22571788	G	A	0.00017334	1.759e-06	0.000145694	chr9:21000001-24000001:2
rs7045424	9	22154009	T	C	0.000173187	-1.75724e-06	0.000145616	chr9:21000001-24000001:2
rs9644863	9	22565072	T	C	0.000172427	1.74796e-06	0.000145185	chr9:21000001-24000001:2
rs9650692	9	22596163	A	T	0.000172182	-1.74478e-06	0.00014503	chr9:21000001-24000001:2
rs141300683	9	22568579	C	T	0.000171979	1.74258e-06	0.000144938	chr9:21000001-24000001:2
rs189946929	9	22237689	T	C	0.00017111	-1.73215e-06	0.000144459	chr9:21000001-24000001:2
rs1095899	9	22177527	G	T	0.000171075	-1.73298e-06	0.000144548	chr9:21000001-24000001:2
rs17833407	9	21748320	A	G	0.000170913	-1.71982e-06	0.000143679	chr9:20000001-23000001:2
rs116580405	9	21775366	C	G	0.00017059	1.71796e-06	0.000143674	chr9:20000001-23000001:2
rs7862397	9	22565750	T	A	0.000170308	1.72241e-06	0.000144005	chr9:21000001-24000001:2
rs7854629	9	22141034	G	A	0.000170274	-1.7218e-06	0.000143969	chr9:21000001-24000001:2
rs10811638	9	21923279	A	G	0.000170239	1.71429e-06	0.000143527	chr9:20000001-23000001:2
rs13288666	9	21973857	T	C	0.000167385	-1.70369e-06	0.000144007	chr9:20000001-23000001:2
rs10965378	9	22569829	C	T	0.000166647	1.67841e-06	0.000141954	chr9:21000001-24000001:2
rs6475661	9	22564668	T	G	0.000165651	1.66633e-06	0.000141382	chr9:21000001-24000001:2
rs72658409	9	22160087	C	T	0.000165572	-1.6681e-06	0.000141577	chr9:21000001-24000001:2
rs117484426	9	21676151	C	G	0.000165104	-1.65291e-06	0.000140661	chr9:20000001-23000001:2
rs828578	9	22182939	A	G	0.000164398	-1.65117e-06	0.000140661	chr9:21000001-24000001:2
rs10811732	9	22556447	C	G	0.000164248	1.64963e-06	0.0001406	chr9:21000001-24000001:2
rs10811729	9	22551732	G	C	0.000164042	1.64716e-06	0.000140483	chr9:21000001-24000001:2
rs2027938	9	21956078	A	G	0.000162392	1.61693e-06	0.000138805	chr9:20000001-23000001:2
rs10733376	9	22114469	G	C	0.000162242	-6.61998e-06	0.000522718	chr9:21000001-24000001:0
rs139105462	9	22231544	A	T	0.000161927	-1.62169e-06	0.000139267	chr9:21000001-24000001:2
rs113297738	9	21818617	C	T	0.000161804	-1.61006e-06	0.000138483	chr9:20000001-23000001:2
rs62559378	9	21735813	G	A	0.000161442	-1.61182e-06	0.000138822	chr9:20000001-23000001:2
rs185920654	9	21577353	G	A	0.000160872	-1.59776e-06	0.000137845	chr9:20000001-23000001:2
rs1333052	9	22157908	A	C	0.000159941	-1.59799e-06	0.000138136	chr9:21000001-24000001:2
rs1121165	9	22571468	G	A	0.000159849	1.59698e-06	0.000138091	chr9:21000001-24000001:2
rs10811735	9	22566105	G	T	0.000158693	1.58313e-06	0.000137424	chr9:21000001-24000001:2
rs2173563	9	22570795	G	T	0.000157883	1.57351e-06	0.000136961	chr9:21000001-24000001:2
rs9644822	9	22565344	A	G	0.00015785	1.57308e-06	0.000136939	chr9:21000001-24000001:2
rs7357689	9	22568641	A	G	0.000157569	1.56972e-06	0.000136776	chr9:21000001-24000001:2
rs113248915	9	22477320	C	A	0.000157522	1.56914e-06	0.000136747	chr9:21000001-24000001:2
rs10738610	9	22123766	A	C	0.000157046	-6.4055e-06	0.000514086	chr9:21000001-24000001:0
rs7469871	9	22180264	A	C	0.000156193	-1.55308e-06	0.000135958	chr9:21000001-24000001:2
rs1537374	9	22116046	A	G	0.000154668	-6.30736e-06	0.000510088	chr9:21000001-24000001:0
rs10965379	9	22570111	C	T	0.000154617	1.5346e-06	0.00013507	chr9:21000001-24000001:2
rs11562216	9	22568189	G	A	0.000154348	1.5314e-06	0.000134913	chr9:21000001-24000001:2
rs10965384	9	22572105	C	T	0.000153511	1.52145e-06	0.000134426	chr9:21000001-24000001:2
rs10811728	9	22549702	T	C	0.000153164	1.51708e-06	0.000134201	chr9:21000001-24000001:2
rs10757337	9	22562994	C	G	0.000151367	1.49598e-06	0.00013317	chr9:21000001-24000001:2
rs190791590	9	21747586	G	T	0.000149842	1.46742e-06	0.000131491	chr9:20000001-23000001:2
rs1392082	9	22555606	A	T	0.000149812	1.47759e-06	0.00013226	chr9:21000001-24000001:2
rs10965183	9	21919974	T	C	0.000148438	1.45397e-06	0.000130956	chr9:20000001-23000001:2
rs1333043	9	22106731	T	A	0.000147153	-5.99739e-06	0.000497256	chr9:21000001-24000001:0
rs2891164	9	21711735	C	G	0.000144353	1.40295e-06	0.00012825	chr9:20000001-23000001:2
rs112191074	9	21847648	A	G	0.00014429	-1.40594e-06	0.000128568	chr9:20000001-23000001:2
rs1603957	9	22554514	C	T	0.000142921	1.39623e-06	0.000128161	chr9:21000001-24000001:2
rs1414233	9	21711125	C	T	0.0001425	1.38122e-06	0.00012714	chr9:20000001-23000001:2
rs1499540	9	22558421	G	A	0.000142153	1.3872e-06	0.000127699	chr9:21000001-24000001:2
rs1095903	9	22181931	A	G	0.000142051	-1.38574e-06	0.000127612	chr9:21000001-24000001:2
rs761099672	9	21744289	C	T	0.000141276	1.36685e-06	0.0001264	chr9:20000001-23000001:2
rs10965398	9	22596867	T	C	0.000140495	-1.36748e-06	0.000126676	chr9:21000001-24000001:2
rs2383202	9	21710215	C	T	0.000139911	1.35094e-06	0.000125581	chr9:20000001-23000001:2
rs1335498	9	21711637	A	G	0.000139463	1.34572e-06	0.000125311	chr9:20000001-23000001:2
rs1603956	9	22554582	C	G	0.000139172	1.35219e-06	0.000125897	chr9:21000001-24000001:2
rs181738365	9	22203118	A	G	0.000137437	1.33153e-06	0.000124808	chr9:21000001-24000001:2
rs1889680	9	21695460	T	C	0.000136914	1.31649e-06	0.000123811	chr9:20000001-23000001:2
rs573057769	9	22395532	G	C	0.000136477	1.32032e-06	0.000124223	chr9:21000001-24000001:2
rs1909504	9	22560837	G	A	0.00013644	1.3202e-06	0.00012423	chr9:21000001-24000001:2
rs181038176	9	21636518	C	T	0.000135613	1.30067e-06	0.000122949	chr9:20000001-23000001:2
rs1414234	9	21712193	C	T	0.000135566	1.30031e-06	0.000122939	chr9:20000001-23000001:2
rs72652446	9	22095810	C	T	0.000132555	-1.27887e-06	0.000122238	chr9:21000001-24000001:2
rs10811733	9	22558979	G	A	0.000132361	1.27258e-06	0.000121716	chr9:21000001-24000001:2
rs2891092	9	21950782	A	G	0.000131981	1.26085e-06	0.000120948	chr9:20000001-23000001:2
rs147706513	9	22515357	C	G	0.000131971	-1.26774e-06	0.000121444	chr9:21000001-24000001:2
rs2483125	9	22181187	A	G	0.000131256	-1.25947e-06	0.000121004	chr9:21000001-24000001:2
rs1095905	9	22187385	A	T	0.000131097	-1.259e-06	0.000121044	chr9:21000001-24000001:2
rs564323278	9	21681754	A	C	0.000130959	1.24676e-06	0.000120088	chr9:20000001-23000001:2
rs10965258	9	22153663	A	G	0.000129612	-1.24347e-06	0.000120293	chr9:21000001-24000001:2
rs10965230	9	22090416	C	T	0.000129309	-1.26508e-06	0.000122655	chr9:21000001-24000001:2
rs10811730	9	22554286	G	A	0.000129055	1.23415e-06	0.000119655	chr9:21000001-24000001:2
rs80194296	9	21719569	A	G	0.000127961	-1.21407e-06	0.000118416	chr9:20000001-23000001:2
rs1909501	9	22558287	C	G	0.000127768	-1.21918e-06	0.000118842	chr9:21000001-24000001:2
rs9987545	9	22553767	G	A	0.000127693	1.21818e-06	0.000118782	chr9:21000001-24000001:2
rs10511705	9	22547789	A	G	0.000127641	1.21774e-06	0.000118766	chr9:21000001-24000001:2
rs10965407	9	22624610	G	A	0.000127561	-1.21669e-06	0.000118702	chr9:21000001-24000001:2
rs558245601	9	21640184	G	A	0.0001275	-1.20685e-06	0.000117932	chr9:20000001-23000001:2
rs138868484	9	22226319	G	A	0.000127184	1.21298e-06	0.000118532	chr9:21000001-24000001:2
rs4977585	9	22547359	C	A	0.000126616	-1.20589e-06	0.000118122	chr9:21000001-24000001:2
rs4503179	9	21950879	G	A	0.000126203	1.19402e-06	0.000117333	chr9:20000001-23000001:2
rs10811734	9	22562121	A	G	0.000125375	1.19152e-06	0.000117334	chr9:21000001-24000001:2
rs828580	9	22168464	T	A	0.000124786	1.18745e-06	0.000117243	chr9:21000001-24000001:2
rs118015957	9	21838630	T	C	0.000124614	1.1735e-06	0.000116097	chr9:20000001-23000001:2
rs80227305	9	22055835	A	G	0.000124013	-1.1755e-06	0.000116439	chr9:21000001-24000001:2
rs112191487	9	22130826	A	G	0.000123893	-1.17556e-06	0.000116512	chr9:21000001-24000001:2
rs139161394	9	22183129	A	G	0.000123562	-1.1726e-06	0.000116391	chr9:21000001-24000001:2
rs7023680	9	21816573	G	A	0.000122142	1.14543e-06	0.000114555	chr9:20000001-23000001:2
rs7467383	9	22180329	T	C	0.000121526	-1.1469e-06	0.000114853	chr9:21000001-24000001:2
rs10965270	9	22163090	G	C	0.000121297	-1.1471e-06	0.000115004	chr9:21000001-24000001:2
rs1112389	9	22557527	T	C	0.000119582	1.12501e-06	0.000113648	chr9:21000001-24000001:2
rs192634473	9	22169844	G	T	0.000119189	1.12093e-06	0.000113439	chr9:21000001-24000001:2
rs117239221	9	22455576	A	T	0.000119022	-1.1186e-06	0.000113288	chr9:21000001-24000001:2
rs528751852	9	22181839	A	G	0.000118304	-1.11053e-06	0.000112841	chr9:21000001-24000001:2
rs112950224	9	22250789	C	G	0.00011809	1.10768e-06	0.000112658	chr9:21000001-24000001:2
rs73652806	9	21944013	G	A	0.000117864	-1.0968e-06	0.000111829	chr9:20000001-23000001:2
rs1095904	9	22187074	G	T	0.000117661	-1.10371e-06	0.00011248	chr9:21000001-24000001:2
rs117786616	9	22320245	G	A	0.000117502	-1.10124e-06	0.000112306	chr9:21000001-24000001:2
rs861189	9	22185252	G	A	0.000117083	-1.09709e-06	0.000112103	chr9:21000001-24000001:2
rs6475609	9	22106271	A	G	0.000116917	-4.7522e-06	0.000442057	chr9:21000001-24000001:0
rs1412828	9	22183916	C	T	0.000116518	-1.09052e-06	0.000111724	chr9:21000001-24000001:2
rs12376407	9	22607261	G	A	0.000116089	-1.08464e-06	0.000111338	chr9:21000001-24000001:2
rs1004638	9	22115589	A	T	0.000115883	-4.70966e-06	0.000440051	chr9:21000001-24000001:0
rs75816956	9	22622061	A	G	0.00011573	-1.08048e-06	0.000111097	chr9:21000001-24000001:2
rs10965363	9	22510893	A	G	0.000115254	1.07496e-06	0.000110775	chr9:21000001-24000001:2
rs1537375	9	22116071	T	C	0.000114454	-4.64758e-06	0.000436958	chr9:21000001-24000001:0
rs73652807	9	21946196	T	C	0.000114161	-1.05463e-06	0.000109406	chr9:20000001-23000001:2
rs7848230	9	21720921	G	A	0.000113977	1.05245e-06	0.000109274	chr9:20000001-23000001:2
rs543431	9	22465997	G	A	0.000112508	-1.04367e-06	0.000108964	chr9:21000001-24000001:2
rs77494926	9	22544136	C	T	0.000112372	-1.04278e-06	0.000108947	chr9:21000001-24000001:2
rs4439215	9	22182218	A	G	0.000111894	-1.03781e-06	0.00010868	chr9:21000001-24000001:2
rs539631169	9	22327428	G	A	0.000111685	1.03431e-06	0.000108418	chr9:21000001-24000001:2
rs76971583	9	21777761	G	A	0.000111324	-1.02192e-06	0.000107469	chr9:20000001-23000001:2
rs7859362	9	22105927	T	C	0.00011097	-4.50768e-06	0.000430405	chr9:21000001-24000001:0
rs7869307	9	21590629	A	G	0.000110945	-1.01779e-06	0.000107234	chr9:20000001-23000001:2
rs140218264	9	21701420	C	T	0.000110261	-1.01159e-06	0.000106949	chr9:20000001-23000001:2
rs75483639	9	22622452	G	A	0.000110025	-1.01553e-06	0.000107318	chr9:21000001-24000001:2
rs7025797	9	22602496	G	A	0.000109925	-1.01444e-06	0.000107256	chr9:21000001-24000001:2
rs865473	9	22182579	G	T	0.000109366	-1.00901e-06	0.000106982	chr9:21000001-24000001:2
rs7029274	9	21717599	A	G	0.000109199	9.98363e-07	0.0001061	chr9:20000001-23000001:2
rs72697773	9	22545280	C	T	0.000108507	-9.98711e-07	0.000106342	chr9:21000001-24000001:2
rs973422	9	21586334	T	C	0.000108183	-9.86713e-07	0.000105396	chr9:20000001-23000001:2
rs148518379	9	21694723	C	G	0.000107993	-9.86005e-07	0.00010543	chr9:20000001-23000001:2
rs117199443	9	22624204	T	C	0.0001078	9.90208e-07	0.000105809	chr9:21000001-24000001:2
rs10811605	9	21738444	T	C	0.000106098	9.63449e-07	0.000104009	chr9:20000001-23000001:2
rs530733003	9	21528304	T	G	0.000105956	9.61573e-07	0.000103881	chr9:20000001-23000001:2
rs4595216	9	21719872	G	C	0.000105937	9.61648e-07	0.000103901	chr9:20000001-23000001:2
rs861190	9	22166917	G	A	0.000105786	9.69927e-07	0.000104725	chr9:21000001-24000001:2
rs7029166	9	21717509	A	G	0.000105494	9.5667e-07	0.0001036	chr9:20000001-23000001:2
rs7854623	9	22162193	T	G	0.000104726	-9.55803e-07	0.000103754	chr9:21000001-24000001:2
rs7028913	9	21717395	A	T	0.000104386	9.44239e-07	0.000102845	chr9:20000001-23000001:2
rs7857279	9	21717884	A	G	0.00010409	9.40932e-07	0.000102644	chr9:20000001-23000001:2
rs2210777	9	21721455	A	G	0.000103599	9.35434e-07	0.000102308	chr9:20000001-23000001:2
rs7871138	9	21722453	T	C	0.000103469	9.33988e-07	0.00010222	chr9:20000001-23000001:2
rs1440993	9	21778660	G	A	0.000103196	9.30716e-07	0.000102007	chr9:20000001-23000001:2
rs1414229	9	21773940	G	C	0.000102739	9.25605e-07	0.000101694	chr9:20000001-23000001:2
rs6475576	9	21765601	C	T	0.000101959	9.17128e-07	0.000101185	chr9:20000001-23000001:2
rs566544730	9	22328684	G	A	0.00010187	-9.23543e-07	0.000101774	chr9:21000001-24000001:2
rs138564242	9	21786561	C	T	0.000101218	-9.08671e-07	0.000100651	chr9:20000001-23000001:2
rs10965403	9	22622676	C	T	0.000100949	-9.13185e-07	0.000101132	chr9:21000001-24000001:2
rs616439	9	22463905	T	A	0.000100665	9.09962e-07	0.00010093	chr9:21000001-24000001:2
rs7847574	9	21720481	G	T	0.000100426	8.99998e-07	0.000100122	chr9:20000001-23000001:2
rs6475559	9	21718655	T	A	0.000100383	8.99518e-07	0.000100091	chr9:20000001-23000001:2
rs10511704	9	22543147	T	A	0.000100124	9.03891e-07	0.000100553	chr9:21000001-24000001:2
rs116913539	9	22219928	T	C	9.93997e-05	-8.96152e-07	0.00010009	chr9:21000001-24000001:2
rs7029040	9	21717441	A	G	9.93812e-05	8.88356e-07	9.93941e-05	chr9:20000001-23000001:2
rs141472946	9	21680161	A	G	9.87728e-05	-8.81702e-07	9.89831e-05	chr9:20000001-23000001:2
rs10965281	9	22181673	G	A	9.83153e-05	-8.84597e-07	9.93979e-05	chr9:21000001-24000001:2
rs6475558	9	21718639	A	T	9.82084e-05	8.75323e-07	9.85755e-05	chr9:20000001-23000001:2
rs78644283	9	22455835	A	G	9.80546e-05	8.80748e-07	9.91029e-05	chr9:21000001-24000001:2
rs7871127	9	21856777	C	T	9.79788e-05	8.72784e-07	9.84159e-05	chr9:20000001-23000001:2
rs522019	9	22487593	T	C	9.71688e-05	-8.70881e-07	9.84806e-05	chr9:21000001-24000001:2
rs7871256	9	21722562	T	C	9.70819e-05	8.62833e-07	9.77862e-05	chr9:20000001-23000001:2
rs7865156	9	21719375	G	A	9.67817e-05	8.59495e-07	9.75736e-05	chr9:20000001-23000001:2
rs1542302	9	21588969	G	A	9.67412e-05	-8.58865e-07	9.75232e-05	chr9:20000001-23000001:2
rs2383207	9	22115959	A	G	9.65982e-05	-3.91745e-06	0.000400919	chr9:21000001-24000001:0
rs72646657	9	22195519	C	G	9.65059e-05	8.63483e-07	9.80107e-05	chr9:21000001-24000001:2
rs12341394	9	22148055	C	T	9.63259e-05	-8.61641e-07	9.79029e-05	chr9:21000001-24000001:2
rs10965274	9	22169978	C	T	9.62863e-05	-8.63122e-07	9.8107e-05	chr9:21000001-24000001:2
rs7846852	9	21718193	T	C	9.56768e-05	8.47259e-07	9.67932e-05	chr9:20000001-23000001:2
rs6475561	9	21725649	A	G	9.54377e-05	8.4462e-07	9.66246e-05	chr9:20000001-23000001:2
rs2119465	9	21723709	T	C	9.54333e-05	8.44567e-07	9.6621e-05	chr9:20000001-23000001:2
rs72697791	9	22587975	A	G	9.54091e-05	-8.51647e-07	9.72772e-05	chr9:21000001-24000001:2
rs528841041	9	21790547	G	A	9.53485e-05	-8.43477e-07	9.65423e-05	chr9:20000001-23000001:2
rs751573384	9	22574117	C	T	9.53079e-05	-8.50479e-07	9.72e-05	chr9:21000001-24000001:2
rs2210780	9	21721714	G	A	9.51256e-05	8.41169e-07	9.64034e-05	chr9:20000001-23000001:2
rs117914842	9	22158307	C	T	9.4892e-05	8.45553e-07	9.6867e-05	chr9:21000001-24000001:2
rs75883022	9	22067910	C	T	9.44784e-05	8.48839e-07	9.75356e-05	chr9:21000001-24000001:2
rs7865620	9	21719996	A	C	9.43254e-05	8.32312e-07	9.58325e-05	chr9:20000001-23000001:2
rs7851460	9	21719507	T	C	9.42575e-05	8.31576e-07	9.57858e-05	chr9:20000001-23000001:2
rs2027163	9	21738133	T	A	9.31451e-05	8.19309e-07	9.49918e-05	chr9:20000001-23000001:2
rs12337417	9	22150792	C	T	9.26423e-05	-8.20732e-07	9.52712e-05	chr9:21000001-24000001:2
rs1948679	9	22544459	G	A	9.26122e-05	-8.20664e-07	9.52823e-05	chr9:21000001-24000001:2
rs828577	9	22193922	G	A	9.25674e-05	-8.20742e-07	9.5321e-05	chr9:21000001-24000001:2
rs7847070	9	21720225	C	G	9.25517e-05	8.12769e-07	9.4566e-05	chr9:20000001-23000001:2
rs6475562	9	21725765	C	G	9.2488e-05	8.12075e-07	9.45211e-05	chr9:20000001-23000001:2
rs147574484	9	21562261	A	G	9.24792e-05	8.11661e-07	9.44753e-05	chr9:20000001-23000001:2
rs2210778	9	21721585	C	A	9.23874e-05	8.10969e-07	9.44491e-05	chr9:20000001-23000001:2
rs34476208	9	22448845	A	G	9.15636e-05	-8.09303e-07	9.45553e-05	chr9:21000001-24000001:2
rs113531914	9	22437548	A	C	9.13072e-05	8.06028e-07	9.43145e-05	chr9:21000001-24000001:2
rs188735422	9	21876670	T	A	9.09247e-05	7.94722e-07	9.33739e-05	chr9:20000001-23000001:2
rs139835432	9	21800099	T	C	9.0911e-05	-7.96768e-07	9.36404e-05	chr9:20000001-23000001:2
rs1452660	9	21587775	A	G	9.08064e-05	-7.93426e-07	9.32888e-05	chr9:20000001-23000001:2
rs10811600	9	21734802	A	G	9.07608e-05	7.93091e-07	9.32766e-05	chr9:20000001-23000001:2
rs76385277	9	21720865	T	C	9.04486e-05	-7.8935e-07	9.30108e-05	chr9:20000001-23000001:2
rs4637939	9	21727963	T	C	9.00931e-05	7.85762e-07	9.27923e-05	chr9:20000001-23000001:2
rs61743075	9	21696540	C	A	8.99527e-05	7.8502e-07	9.27913e-05	chr9:20000001-23000001:2
rs10114692	9	21725261	C	G	8.96745e-05	7.81179e-07	9.24888e-05	chr9:20000001-23000001:2
rs76736152	9	21724919	A	G	8.96658e-05	7.80818e-07	9.24489e-05	chr9:20000001-23000001:2
rs1932236	9	21725149	G	A	8.93794e-05	7.77943e-07	9.22737e-05	chr9:20000001-23000001:2
rs7846943	9	21720108	C	A	8.93219e-05	7.77312e-07	9.22316e-05	chr9:20000001-23000001:2
rs113090983	9	21705287	A	C	8.87165e-05	7.70617e-07	9.17811e-05	chr9:20000001-23000001:2
rs7855242	9	21729327	C	G	8.8637e-05	7.69827e-07	9.17333e-05	chr9:20000001-23000001:2
rs146155713	9	22337895	G	A	8.85339e-05	-7.75398e-07	9.22849e-05	chr9:21000001-24000001:2
rs191988097	9	22535024	C	G	8.841e-05	7.74233e-07	9.22191e-05	chr9:21000001-24000001:2
rs150794193	9	21630317	A	T	8.82686e-05	7.65487e-07	9.14239e-05	chr9:20000001-23000001:2
rs6475556	9	21718297	T	G	8.80696e-05	7.63615e-07	9.13169e-05	chr9:20000001-23000001:2
rs2218220	9	21756089	C	T	8.7882e-05	7.61561e-07	9.1179e-05	chr9:20000001-23000001:2
rs77583149	9	22063903	G	A	8.77797e-05	-7.703e-07	9.2139e-05	chr9:21000001-24000001:2
rs7028213	9	22157360	T	G	8.76677e-05	-7.65952e-07	9.16571e-05	chr9:21000001-24000001:2
rs7854990	9	21725962	T	C	8.76585e-05	7.59127e-07	9.10158e-05	chr9:20000001-23000001:2
rs4007633	9	22562842	A	T	8.7554e-05	7.64571e-07	9.15563e-05	chr9:21000001-24000001:2
rs7043827	9	21731447	A	G	8.74231e-05	7.56561e-07	9.08435e-05	chr9:20000001-23000001:2
rs72697772	9	22545159	A	G	8.70951e-05	-7.59871e-07	9.12608e-05	chr9:21000001-24000001:2
rs1948678	9	22544607	A	G	8.70672e-05	-7.59575e-07	9.12415e-05	chr9:21000001-24000001:2
rs148240130	9	22441740	A	T	8.69461e-05	7.57897e-07	9.11071e-05	chr9:21000001-24000001:2
rs2043991	9	21731081	A	T	8.69005e-05	7.50859e-07	9.04588e-05	chr9:20000001-23000001:2
rs4350062	9	21733008	T	C	8.67744e-05	7.49485e-07	9.0366e-05	chr9:20000001-23000001:2
rs78266431	9	21499852	T	G	8.67198e-05	-7.4871e-07	9.03025e-05	chr9:20000001-23000001:2
rs75489053	9	22449820	A	G	8.63443e-05	7.5128e-07	9.06587e-05	chr9:21000001-24000001:2
rs6475564	9	21728683	T	C	8.56655e-05	7.37407e-07	8.95463e-05	chr9:20000001-23000001:2
rs1414255	9	21755894	A	C	8.56212e-05	7.36928e-07	8.95138e-05	chr9:20000001-23000001:2
rs10965401	9	22612960	A	G	8.55887e-05	-7.43102e-07	9.01096e-05	chr9:21000001-24000001:2
rs2891160	9	21732999	C	G	8.55457e-05	7.36105e-07	8.94577e-05	chr9:20000001-23000001:2
rs2027162	9	21737916	A	G	8.5062e-05	7.3084e-07	8.90978e-05	chr9:20000001-23000001:2
rs76472860	9	22623656	C	A	8.50497e-05	-7.3722e-07	8.97095e-05	chr9:21000001-24000001:2
rs4977788	9	22577061	C	T	8.50482e-05	-7.37441e-07	8.97393e-05	chr9:21000001-24000001:2
rs2165411	9	21730818	T	C	8.4823e-05	7.28249e-07	8.89209e-05	chr9:20000001-23000001:2
rs7041104	9	21725430	G	T	8.45799e-05	7.25601e-07	8.87389e-05	chr9:20000001-23000001:2
rs1414228	9	21773541	A	C	8.39602e-05	7.18903e-07	8.82802e-05	chr9:20000001-23000001:2
rs1556697	9	21741993	A	C	8.38505e-05	7.17688e-07	8.81948e-05	chr9:20000001-23000001:2
rs572941148	9	21642464	T	C	8.37634e-05	7.1654e-07	8.81026e-05	chr9:20000001-23000001:2
rs1846540	9	22578933	C	T	8.34024e-05	-7.19486e-07	8.85076e-05	chr9:21000001-24000001:2
rs545946342	9	21751179	T	C	8.33738e-05	-7.12676e-07	8.78586e-05	chr9:20000001-23000001:2
rs55856550	9	22364370	C	T	8.31513e-05	-7.16558e-07	8.82933e-05	chr9:21000001-24000001:2
rs76851787	9	21793906	A	G	8.29724e-05	-7.07934e-07	8.75049e-05	chr9:20000001-23000001:2
rs1414257	9	21757767	T	G	8.29185e-05	7.07592e-07	8.74966e-05	chr9:20000001-23000001:2
rs7871345	9	21729895	T	C	8.25072e-05	7.03147e-07	8.71882e-05	chr9:20000001-23000001:2
rs9695494	9	21727799	C	T	8.24389e-05	7.02407e-07	8.71367e-05	chr9:20000001-23000001:2
rs10119658	9	21757590	T	C	8.2298e-05	7.00879e-07	8.70299e-05	chr9:20000001-23000001:2
rs10811615	9	21782164	G	A	8.22492e-05	7.00185e-07	8.69709e-05	chr9:20000001-23000001:2
rs71506738	9	22614016	T	C	8.22417e-05	-7.0661e-07	8.76001e-05	chr9:21000001-24000001:2
rs78325803	9	21718992	A	G	8.22306e-05	7.01535e-07	8.71645e-05	chr9:20000001-23000001:2
rs5009178	9	21726571	C	G	8.21303e-05	6.99071e-07	8.69041e-05	chr9:20000001-23000001:2
rs5009177	9	21726572	A	G	8.21303e-05	6.99071e-07	8.69041e-05	chr9:20000001-23000001:2
rs5009176	9	21726573	T	A	8.21303e-05	6.99071e-07	8.69041e-05	chr9:20000001-23000001:2
rs7856219	9	22150261	T	C	8.19856e-05	-7.03979e-07	8.74266e-05	chr9:21000001-24000001:2
rs2891161	9	21728291	C	T	8.19537e-05	6.9716e-07	8.67707e-05	chr9:20000001-23000001:2
rs7036249	9	21745114	T	C	8.18775e-05	6.96332e-07	8.67125e-05	chr9:20000001-23000001:2
rs7036257	9	21745120	T	A	8.18743e-05	6.96297e-07	8.67101e-05	chr9:20000001-23000001:2
rs1414237	9	21732912	G	A	8.18413e-05	6.9595e-07	8.66864e-05	chr9:20000001-23000001:2
rs954399	9	22170983	C	A	8.15666e-05	-6.99291e-07	8.70906e-05	chr9:21000001-24000001:2
rs2152272	9	21773416	A	G	8.15656e-05	6.92989e-07	8.64803e-05	chr9:20000001-23000001:2
rs577507064	9	22509166	A	G	8.15052e-05	6.98827e-07	8.70713e-05	chr9:21000001-24000001:2
rs7858072	9	21700259	G	A	8.1417e-05	6.91335e-07	8.63611e-05	chr9:20000001-23000001:2
rs10757251	9	21754372	T	C	8.13133e-05	6.90241e-07	8.62861e-05	chr9:20000001-23000001:2
rs4300088	9	21755266	C	G	8.09638e-05	6.8647e-07	8.60212e-05	chr9:20000001-23000001:2
rs72697703	9	22419252	T	C	8.07105e-05	6.89981e-07	8.64366e-05	chr9:21000001-24000001:2
rs1414250	9	21754947	T	C	8.06339e-05	6.82914e-07	8.57709e-05	chr9:20000001-23000001:2
rs7021538	9	21733204	C	G	8.04898e-05	6.81367e-07	8.56622e-05	chr9:20000001-23000001:2
rs62562996	9	21576571	G	A	8.0489e-05	6.81111e-07	8.56279e-05	chr9:20000001-23000001:2
rs1414249	9	21750980	T	G	8.04435e-05	6.80868e-07	8.56268e-05	chr9:20000001-23000001:2
rs182663231	9	22364019	A	G	8.01237e-05	-6.83635e-07	8.59901e-05	chr9:21000001-24000001:2
rs6475568	9	21733706	G	A	8.00315e-05	6.76432e-07	8.53135e-05	chr9:20000001-23000001:2
rs140008388	9	21614542	A	G	7.99041e-05	6.75286e-07	8.52471e-05	chr9:20000001-23000001:2
rs7852710	9	21760254	T	C	7.98827e-05	6.74837e-07	8.52008e-05	chr9:20000001-23000001:2
rs538084892	9	21758363	C	T	7.95172e-05	-6.70785e-07	8.49054e-05	chr9:20000001-23000001:2
rs151317176	9	21726211	C	G	7.92972e-05	-6.70049e-07	8.49609e-05	chr9:20000001-23000001:2
rs72703438	9	21510642	G	A	7.92168e-05	-6.67509e-07	8.46693e-05	chr9:20000001-23000001:2
rs1414251	9	21755030	A	T	7.91245e-05	6.6667e-07	8.46196e-05	chr9:20000001-23000001:2
rs1832075	9	21726490	A	G	7.90672e-05	6.6606e-07	8.45765e-05	chr9:20000001-23000001:2
rs145263377	9	22402537	C	G	7.90418e-05	-6.71903e-07	8.51565e-05	chr9:21000001-24000001:2
rs1414235	9	21726306	G	A	7.88668e-05	6.63906e-07	8.44228e-05	chr9:20000001-23000001:2
rs7045768	9	21770709	T	C	7.88315e-05	6.63547e-07	8.43985e-05	chr9:20000001-23000001:2
rs7874607	9	21704498	A	G	7.87995e-05	6.63097e-07	8.43593e-05	chr9:20000001-23000001:2
rs10116567	9	21727702	G	A	7.86579e-05	6.61664e-07	8.42627e-05	chr9:20000001-23000001:2
rs16938499	9	21653863	A	G	7.86327e-05	6.61266e-07	8.42257e-05	chr9:20000001-23000001:2
rs1335506	9	21750267	G	A	7.86183e-05	6.61236e-07	8.42318e-05	chr9:20000001-23000001:2
rs72697710	9	22422736	G	A	7.86181e-05	6.67359e-07	8.48348e-05	chr9:21000001-24000001:2
rs117033904	9	21871235	C	A	7.84501e-05	-6.62071e-07	8.44677e-05	chr9:20000001-23000001:2
rs1372058	9	21747311	G	A	7.82963e-05	6.57777e-07	8.3984e-05	chr9:20000001-23000001:2
rs1556696	9	21741985	C	T	7.82256e-05	6.57018e-07	8.39295e-05	chr9:20000001-23000001:2
rs1414244	9	21748532	A	G	7.81868e-05	6.56601e-07	8.38996e-05	chr9:20000001-23000001:2
rs10757245	9	21746496	C	A	7.81609e-05	6.56324e-07	8.38798e-05	chr9:20000001-23000001:2
rs3849929	9	21769412	G	A	7.81195e-05	6.55904e-07	8.38513e-05	chr9:20000001-23000001:2
rs6475572	9	21736020	T	A	7.7962e-05	6.54184e-07	8.37255e-05	chr9:20000001-23000001:2
rs148161728	9	21907165	G	A	7.79488e-05	-6.53832e-07	8.36862e-05	chr9:20000001-23000001:2
rs72658403	9	22159585	T	C	7.7891e-05	6.59493e-07	8.42704e-05	chr9:21000001-24000001:2
rs10757247	9	21747859	C	T	7.7367e-05	6.47816e-07	8.32675e-05	chr9:20000001-23000001:2
rs187932366	9	21885413	G	A	7.72544e-05	-6.46658e-07	8.3187e-05	chr9:20000001-23000001:2
rs10757240	9	21734449	G	C	7.71801e-05	6.45822e-07	8.3124e-05	chr9:20000001-23000001:2
rs1345025	9	21745412	G	A	7.71276e-05	6.45253e-07	8.30824e-05	chr9:20000001-23000001:2
rs2383186	9	21728051	T	C	7.70247e-05	6.44158e-07	8.30036e-05	chr9:20000001-23000001:2
rs10757246	9	21746587	A	G	7.70145e-05	6.44042e-07	8.29947e-05	chr9:20000001-23000001:2
rs16906193	9	22472796	T	C	7.69125e-05	6.49006e-07	8.35185e-05	chr9:21000001-24000001:2
rs10811613	9	21775342	C	G	7.67367e-05	6.41105e-07	8.27844e-05	chr9:20000001-23000001:2
rs1335507	9	21750445	C	T	7.67187e-05	6.4088e-07	8.27658e-05	chr9:20000001-23000001:2
rs368134032	9	21593569	A	G	7.6687e-05	-6.40294e-07	8.27065e-05	chr9:20000001-23000001:2
rs1499544	9	22552593	T	A	7.63567e-05	-6.43247e-07	8.31161e-05	chr9:21000001-24000001:2
rs10757252	9	21754588	C	T	7.63419e-05	6.36851e-07	8.24732e-05	chr9:20000001-23000001:2
rs4352937	9	21747749	C	T	7.62444e-05	6.35808e-07	8.23972e-05	chr9:20000001-23000001:2
rs149821856	9	22618932	A	G	7.62033e-05	6.41525e-07	8.29862e-05	chr9:21000001-24000001:2
rs6475569	9	21733889	A	G	7.6113e-05	6.34413e-07	8.22961e-05	chr9:20000001-23000001:2
rs1345027	9	21751962	A	G	7.60263e-05	6.3348e-07	8.22277e-05	chr9:20000001-23000001:2
rs7037577	9	21772037	G	A	7.5795e-05	6.3104e-07	8.20516e-05	chr9:20000001-23000001:2
rs1335505	9	21748484	C	T	7.57871e-05	6.30926e-07	8.20412e-05	chr9:20000001-23000001:2
rs7023299	9	21728406	G	A	7.57199e-05	6.30213e-07	8.19896e-05	chr9:20000001-23000001:2
rs72703454	9	21532297	G	A	7.56204e-05	-6.2903e-07	8.18947e-05	chr9:20000001-23000001:2
rs5007257	9	22591315	T	C	7.54341e-05	-6.33351e-07	8.23964e-05	chr9:21000001-24000001:2
rs1335508	9	21750587	T	C	7.53455e-05	6.26216e-07	8.16968e-05	chr9:20000001-23000001:2
rs148730083	9	21673479	A	C	7.51998e-05	-6.25033e-07	8.16355e-05	chr9:20000001-23000001:2
rs2119466	9	21745990	T	C	7.51639e-05	6.24278e-07	8.15546e-05	chr9:20000001-23000001:2
rs7850446	9	21763742	G	A	7.51341e-05	6.23974e-07	8.15332e-05	chr9:20000001-23000001:2
rs7858725	9	22473237	A	T	7.51326e-05	6.29905e-07	8.21298e-05	chr9:21000001-24000001:2
rs190629452	9	22228322	A	G	7.51003e-05	-6.2952e-07	8.2099e-05	chr9:21000001-24000001:2
rs7852900	9	21746796	A	G	7.50918e-05	6.23509e-07	8.14982e-05	chr9:20000001-23000001:2
rs1414246	9	21750075	A	G	7.48627e-05	6.2107e-07	8.1319e-05	chr9:20000001-23000001:2
rs10757238	9	21732466	C	T	7.48605e-05	6.21051e-07	8.13179e-05	chr9:20000001-23000001:2
rs2184551	9	21773222	A	G	7.45602e-05	6.17881e-07	8.10864e-05	chr9:20000001-23000001:2
rs10965122	9	21775508	A	G	7.44951e-05	6.17184e-07	8.10347e-05	chr9:20000001-23000001:2
rs10116090	9	21723055	T	C	7.445e-05	6.16679e-07	8.09958e-05	chr9:20000001-23000001:2
rs10116546	9	21727693	G	A	7.44329e-05	6.16501e-07	8.09829e-05	chr9:20000001-23000001:2
rs10118262	9	21759891	C	T	7.44135e-05	6.16298e-07	8.09682e-05	chr9:20000001-23000001:2
rs7853131	9	21746976	A	T	7.43986e-05	6.16127e-07	8.09547e-05	chr9:20000001-23000001:2
rs1414245	9	21750069	A	G	7.43179e-05	6.15269e-07	8.08915e-05	chr9:20000001-23000001:2
rs1414240	9	21743650	G	A	7.4278e-05	6.14844e-07	8.086e-05	chr9:20000001-23000001:2
rs1372057	9	21747110	T	C	7.4195e-05	6.13961e-07	8.07947e-05	chr9:20000001-23000001:2
rs1335502	9	21736274	A	G	7.40335e-05	6.1225e-07	8.06687e-05	chr9:20000001-23000001:2
rs9298823	9	21749607	T	C	7.40125e-05	6.12022e-07	8.06514e-05	chr9:20000001-23000001:2
rs1414242	9	21748239	T	C	7.39927e-05	6.11753e-07	8.06274e-05	chr9:20000001-23000001:2
rs6475571	9	21736017	C	T	7.39086e-05	6.10909e-07	8.05684e-05	chr9:20000001-23000001:2
rs7856941	9	21761322	T	C	7.38092e-05	6.09868e-07	8.04924e-05	chr9:20000001-23000001:2
rs28681140	9	21703947	T	C	7.36745e-05	6.08355e-07	8.03744e-05	chr9:20000001-23000001:2
rs150728660	9	21500991	G	T	7.34792e-05	6.06121e-07	8.01973e-05	chr9:20000001-23000001:2
rs1414236	9	21732544	C	A	7.33817e-05	6.05323e-07	8.01547e-05	chr9:20000001-23000001:2
rs1414247	9	21750170	T	C	7.33776e-05	6.05274e-07	8.01506e-05	chr9:20000001-23000001:2
rs1561651	9	21742746	T	A	7.32953e-05	6.04399e-07	8.00853e-05	chr9:20000001-23000001:2
rs2891159	9	21747672	G	A	7.31257e-05	6.02599e-07	7.99512e-05	chr9:20000001-23000001:2
rs72703435	9	21510368	C	A	7.30209e-05	-6.01351e-07	7.98488e-05	chr9:20000001-23000001:2
rs10738595	9	21745004	T	G	7.29663e-05	6.00907e-07	7.98251e-05	chr9:20000001-23000001:2
rs2119467	9	21746107	C	A	7.29514e-05	6.00749e-07	7.98133e-05	chr9:20000001-23000001:2
rs6475574	9	21736052	C	T	7.28355e-05	5.99523e-07	7.9722e-05	chr9:20000001-23000001:2
rs1414238	9	21737149	C	T	7.27253e-05	5.98357e-07	7.9635e-05	chr9:20000001-23000001:2
rs1095898	9	22189716	C	T	7.26183e-05	-6.03591e-07	8.02235e-05	chr9:21000001-24000001:2
rs1561652	9	21742816	T	G	7.25907e-05	5.96924e-07	7.95274e-05	chr9:20000001-23000001:2
rs1372059	9	21747420	C	T	7.25521e-05	5.96515e-07	7.94967e-05	chr9:20000001-23000001:2
rs4636294	9	21747803	A	G	7.24855e-05	5.95809e-07	7.94438e-05	chr9:20000001-23000001:2
rs190178852	9	22514190	A	T	7.24587e-05	6.01508e-07	8.00414e-05	chr9:21000001-24000001:2
rs1345028	9	21752068	G	T	7.23728e-05	5.94617e-07	7.93547e-05	chr9:20000001-23000001:2
rs1335512	9	21761440	C	G	7.19136e-05	5.89763e-07	7.89906e-05	chr9:20000001-23000001:2
rs144023104	9	21682738	T	C	7.18417e-05	-5.88878e-07	7.89151e-05	chr9:20000001-23000001:2
rs1095902	9	22181450	G	A	7.17691e-05	-5.94565e-07	7.95492e-05	chr9:21000001-24000001:2
rs950770	9	21741662	C	A	7.15598e-05	5.86008e-07	7.87068e-05	chr9:20000001-23000001:2
rs9886831	9	21773167	C	G	7.13387e-05	5.83705e-07	7.85354e-05	chr9:20000001-23000001:2
rs10965199	9	21954653	C	T	7.12745e-05	-5.8965e-07	7.94597e-05	chr9:20000001-23000001:2
rs184736031	9	21820874	C	G	7.08578e-05	-5.78387e-07	7.81152e-05	chr9:20000001-23000001:2
rs76504318	9	21785313	T	C	7.07831e-05	5.77622e-07	7.80589e-05	chr9:20000001-23000001:2
rs10757242	9	21739592	G	C	7.07622e-05	5.77589e-07	7.807e-05	chr9:20000001-23000001:2
rs6475553	9	21702122	T	C	7.07245e-05	5.77125e-07	7.803e-05	chr9:20000001-23000001:2
rs72691564	9	21813518	C	T	7.05977e-05	-5.75874e-07	7.79412e-05	chr9:20000001-23000001:2
rs7024027	9	21772930	T	C	7.04701e-05	5.74528e-07	7.78388e-05	chr9:20000001-23000001:2
rs1452657	9	21700496	T	C	7.03596e-05	5.73268e-07	7.7736e-05	chr9:20000001-23000001:2
rs190275365	9	21827069	C	T	7.02465e-05	-5.71935e-07	7.76241e-05	chr9:20000001-23000001:2
rs7036656	9	21990457	C	T	7.02424e-05	5.73544e-07	7.78665e-05	chr9:20000001-23000001:2
rs10757250	9	21754226	C	G	7.02276e-05	5.71941e-07	7.76394e-05	chr9:20000001-23000001:2
rs17240142	9	22472208	A	G	7.01831e-05	5.77156e-07	7.81927e-05	chr9:21000001-24000001:2
rs148745437	9	21833095	C	T	7.00428e-05	5.70381e-07	7.75486e-05	chr9:20000001-23000001:2
rs185209636	9	22293454	T	C	7.00195e-05	5.76133e-07	7.81659e-05	chr9:21000001-24000001:2
rs9644858	9	21741050	C	G	7.00194e-05	5.69744e-07	7.74715e-05	chr9:20000001-23000001:2
rs117576622	9	21922912	A	G	6.99543e-05	5.69039e-07	7.74162e-05	chr9:20000001-23000001:2
rs567538893	9	21964441	G	A	6.984e-05	-5.67686e-07	7.7302e-05	chr9:20000001-23000001:2
rs7026813	9	22472338	A	T	6.97547e-05	5.72618e-07	7.78466e-05	chr9:21000001-24000001:2
rs113945194	9	21617898	G	A	6.95018e-05	5.64101e-07	7.70253e-05	chr9:20000001-23000001:2
rs7019601	9	21741797	T	C	6.94715e-05	5.63973e-07	7.70295e-05	chr9:20000001-23000001:2
rs568361254	9	21828662	G	C	6.93121e-05	-5.62092e-07	7.687e-05	chr9:20000001-23000001:2
rs541484725	9	21821514	G	A	6.92525e-05	-5.61472e-07	7.68228e-05	chr9:20000001-23000001:2
rs62574790	9	22465218	A	C	6.92352e-05	5.67101e-07	7.74228e-05	chr9:21000001-24000001:2
rs77925074	9	22476281	G	A	6.91836e-05	5.66558e-07	7.73814e-05	chr9:21000001-24000001:2
rs7851133	9	21846327	C	T	6.8728e-05	5.5631e-07	7.64507e-05	chr9:20000001-23000001:2
rs1333054	9	22165583	C	T	6.87219e-05	-5.61766e-07	7.70194e-05	chr9:21000001-24000001:2
rs10965127	9	21778976	A	C	6.84588e-05	5.53341e-07	7.62109e-05	chr9:20000001-23000001:2
rs72691562	9	21813303	A	C	6.83708e-05	-5.52432e-07	7.61417e-05	chr9:20000001-23000001:2
rs191984025	9	21830658	C	G	6.83644e-05	-5.52132e-07	7.61011e-05	chr9:20000001-23000001:2
rs62555406	9	22191500	G	A	6.83338e-05	-5.58141e-07	7.67741e-05	chr9:21000001-24000001:2
rs72697802	9	22608279	A	G	6.82985e-05	-5.57171e-07	7.66555e-05	chr9:21000001-24000001:2
rs72703461	9	21550868	A	G	6.82164e-05	-5.50709e-07	7.60004e-05	chr9:20000001-23000001:2
rs2152273	9	21773347	C	T	6.81998e-05	5.50642e-07	7.60032e-05	chr9:20000001-23000001:2
rs16906157	9	22468301	C	T	6.79776e-05	5.53838e-07	7.64013e-05	chr9:21000001-24000001:2
rs184659130	9	22358715	G	A	6.78818e-05	5.52777e-07	7.63153e-05	chr9:21000001-24000001:2
rs62574793	9	22466791	A	G	6.78523e-05	5.52517e-07	7.62987e-05	chr9:21000001-24000001:2
rs72691561	9	21813241	T	C	6.76641e-05	-5.45018e-07	7.55655e-05	chr9:20000001-23000001:2
rs76106677	9	22064562	G	A	6.7626e-05	5.53637e-07	7.66454e-05	chr9:21000001-24000001:2
rs72697782	9	22560398	G	A	6.75034e-05	-5.49036e-07	7.60427e-05	chr9:21000001-24000001:2
rs62574792	9	22466431	G	T	6.73727e-05	5.47457e-07	7.59047e-05	chr9:21000001-24000001:2
rs7846749	9	21780251	A	G	6.7285e-05	5.41011e-07	7.52499e-05	chr9:20000001-23000001:2
rs78083758	9	21834600	C	T	6.72126e-05	-5.40082e-07	7.51645e-05	chr9:20000001-23000001:2
rs10757253	9	21772267	T	C	6.70466e-05	5.38551e-07	7.506e-05	chr9:20000001-23000001:2
rs12348411	9	22164045	C	G	6.67117e-05	-5.40554e-07	7.53691e-05	chr9:21000001-24000001:2
rs6475563	9	21726778	G	A	6.66675e-05	5.34559e-07	7.47448e-05	chr9:20000001-23000001:2
rs6475579	9	21771756	A	G	6.65021e-05	5.32855e-07	7.46127e-05	chr9:20000001-23000001:2
rs113910446	9	21612909	C	G	6.60854e-05	5.28353e-07	7.42461e-05	chr9:20000001-23000001:2
rs2767409	9	22184997	G	A	6.60687e-05	-5.33935e-07	7.4859e-05	chr9:21000001-24000001:2
rs7042962	9	21703051	C	G	6.59916e-05	5.27442e-07	7.41794e-05	chr9:20000001-23000001:2
rs546529695	9	21905309	C	T	6.59712e-05	5.27177e-07	7.41545e-05	chr9:20000001-23000001:2
rs549984501	9	22356020	C	G	6.58825e-05	5.31966e-07	7.47029e-05	chr9:21000001-24000001:2
rs10114559	9	21816637	T	C	6.57417e-05	5.25443e-07	7.40677e-05	chr9:20000001-23000001:2
rs186431191	9	21821277	T	A	6.56756e-05	-5.24015e-07	7.38979e-05	chr9:20000001-23000001:2
rs2025796	9	22202151	G	A	6.56385e-05	5.30194e-07	7.46222e-05	chr9:21000001-24000001:2
rs10124514	9	22196972	C	G	6.54613e-05	-5.27869e-07	7.44029e-05	chr9:21000001-24000001:2
rs935053	9	21783922	G	A	6.53955e-05	5.21267e-07	7.3693e-05	chr9:20000001-23000001:2
rs776851639	9	21582842	A	G	6.53003e-05	5.20096e-07	7.35861e-05	chr9:20000001-23000001:2
rs7863846	9	22168128	C	T	6.51773e-05	-5.24436e-07	7.40961e-05	chr9:21000001-24000001:2
rs7027027	9	22472289	G	T	6.49745e-05	5.22285e-07	7.3923e-05	chr9:21000001-24000001:2
rs62562994	9	21555167	T	C	6.49595e-05	5.16538e-07	7.33018e-05	chr9:20000001-23000001:2
rs10757239	9	21733113	G	T	6.49303e-05	5.16455e-07	7.33123e-05	chr9:20000001-23000001:2
rs16906154	9	22467696	A	G	6.49098e-05	5.21601e-07	7.38681e-05	chr9:21000001-24000001:2
rs9942973	9	21507130	G	C	6.45579e-05	-5.1244e-07	7.29804e-05	chr9:20000001-23000001:2
rs62574782	9	22443763	A	G	6.44696e-05	5.1697e-07	7.34967e-05	chr9:21000001-24000001:2
rs62572286	9	22495034	G	A	6.44533e-05	5.16835e-07	7.34885e-05	chr9:21000001-24000001:2
rs10757254	9	21775061	A	G	6.43168e-05	5.10069e-07	7.2801e-05	chr9:20000001-23000001:2
rs3731211	9	21986847	T	A	6.42996e-05	5.11128e-07	7.29824e-05	chr9:20000001-23000001:2
rs62572285	9	22495005	G	A	6.42021e-05	5.14211e-07	7.32786e-05	chr9:21000001-24000001:2
rs34864022	9	22609110	A	G	6.41363e-05	-5.13583e-07	7.32328e-05	chr9:21000001-24000001:2
rs10738599	9	21774467	T	C	6.40082e-05	5.06862e-07	7.25431e-05	chr9:20000001-23000001:2
rs67134687	9	21845308	A	G	6.38699e-05	5.05222e-07	7.23951e-05	chr9:20000001-23000001:2
rs10965096	9	21661028	C	T	6.36638e-05	-5.03554e-07	7.22975e-05	chr9:20000001-23000001:2
rs7021012	9	21775957	G	A	6.34282e-05	5.00842e-07	7.20573e-05	chr9:20000001-23000001:2
rs113504040	9	22200159	G	A	6.32672e-05	5.0458e-07	7.25133e-05	chr9:21000001-24000001:2
rs2779746	9	22193242	T	A	6.27883e-05	-4.99935e-07	7.21643e-05	chr9:21000001-24000001:2
rs17239912	9	22469860	C	G	6.27327e-05	4.98863e-07	7.20386e-05	chr9:21000001-24000001:2
rs142460168	9	22182700	C	T	6.23592e-05	4.94953e-07	7.17186e-05	chr9:21000001-24000001:2
rs531576875	9	21625960	A	T	6.22501e-05	-4.88591e-07	7.10564e-05	chr9:20000001-23000001:2
rs10811674	9	22198464	C	T	6.21984e-05	4.94069e-07	7.17086e-05	chr9:21000001-24000001:2
rs6475591	9	21846727	A	G	6.21721e-05	4.88796e-07	7.11542e-05	chr9:20000001-23000001:2
rs745817581	9	21526701	G	C	6.21714e-05	4.87611e-07	7.09629e-05	chr9:20000001-23000001:2
rs4548267	9	21748073	G	A	6.20512e-05	4.86696e-07	7.09144e-05	chr9:20000001-23000001:2
rs192011380	9	22334799	A	C	6.20147e-05	4.91369e-07	7.14258e-05	chr9:21000001-24000001:2
rs555002739	9	22461928	G	A	6.18616e-05	4.89994e-07	7.13304e-05	chr9:21000001-24000001:2
rs1345022	9	21785304	C	G	6.16308e-05	4.82213e-07	7.05349e-05	chr9:20000001-23000001:2
rs184698092	9	22196340	G	T	6.15947e-05	4.87254e-07	7.11083e-05	chr9:21000001-24000001:2
rs10965148	9	21821281	A	G	6.15693e-05	4.82128e-07	7.05724e-05	chr9:20000001-23000001:2
rs187019605	9	21858588	A	C	6.15301e-05	-4.81546e-07	7.05101e-05	chr9:20000001-23000001:2
rs10757255	9	21776631	G	A	6.14573e-05	4.80452e-07	7.03923e-05	chr9:20000001-23000001:2
rs4428748	9	21693816	G	A	6.13984e-05	4.79979e-07	7.03644e-05	chr9:20000001-23000001:2
rs41517746	9	21696288	C	T	6.13758e-05	4.79538e-07	7.03109e-05	chr9:20000001-23000001:2
rs72655422	9	22128352	C	T	6.12847e-05	4.85133e-07	7.10216e-05	chr9:21000001-24000001:2
rs79623239	9	22473932	T	C	6.12295e-05	4.83262e-07	7.07639e-05	chr9:21000001-24000001:2
rs62572287	9	22495038	A	G	6.11881e-05	4.82841e-07	7.07298e-05	chr9:21000001-24000001:2
rs139109325	9	22092249	C	T	6.10808e-05	-4.8421e-07	7.10418e-05	chr9:21000001-24000001:2
rs10811623	9	21811154	A	G	6.10611e-05	4.76833e-07	7.01316e-05	chr9:20000001-23000001:2
rs6475547	9	21694602	T	C	6.09635e-05	4.75512e-07	6.99967e-05	chr9:20000001-23000001:2
rs6475614	9	22153265	T	C	6.08308e-05	-4.79148e-07	7.04258e-05	chr9:21000001-24000001:2
rs75504838	9	21614495	A	G	6.07349e-05	4.7284e-07	6.97493e-05	chr9:20000001-23000001:2
rs12344842	9	21793177	T	G	6.07271e-05	4.72911e-07	6.97675e-05	chr9:20000001-23000001:2
rs569729013	9	22593119	A	G	6.06145e-05	4.76942e-07	7.02461e-05	chr9:21000001-24000001:2
rs10757226	9	21580062	T	C	6.01841e-05	-4.67634e-07	6.93541e-05	chr9:20000001-23000001:2
rs62572275	9	22484935	A	G	6.01297e-05	4.71869e-07	6.98201e-05	chr9:21000001-24000001:2
rs4478654	9	22394613	T	C	5.99334e-05	4.69849e-07	6.96525e-05	chr9:21000001-24000001:2
rs1095901	9	22179701	G	A	5.9644e-05	-4.67024e-07	6.94298e-05	chr9:21000001-24000001:2
rs1562996	9	21577870	C	G	5.92216e-05	-4.57745e-07	6.85256e-05	chr9:20000001-23000001:2
rs138371130	9	21522225	A	T	5.89463e-05	4.5447e-07	6.82114e-05	chr9:20000001-23000001:2
rs1542074	9	21786304	C	T	5.84801e-05	4.49828e-07	6.78296e-05	chr9:20000001-23000001:2
rs62572272	9	22475581	T	C	5.80857e-05	4.50789e-07	6.8047e-05	chr9:21000001-24000001:2
rs118175580	9	21702341	G	A	5.80783e-05	-4.45593e-07	6.74591e-05	chr9:20000001-23000001:2
rs558934685	9	22142561	T	G	5.74474e-05	4.44217e-07	6.74856e-05	chr9:21000001-24000001:2
rs185355129	9	21684599	A	T	5.73467e-05	4.38448e-07	6.68759e-05	chr9:20000001-23000001:2
rs1869207	9	21591540	T	C	5.72992e-05	-4.37724e-07	6.67934e-05	chr9:20000001-23000001:2
rs7018772	9	21787402	G	C	5.72721e-05	4.37484e-07	6.67758e-05	chr9:20000001-23000001:2
rs184296694	9	21950391	G	T	5.7017e-05	-4.34959e-07	6.65653e-05	chr9:20000001-23000001:2
rs543709558	9	21727280	G	T	5.67785e-05	-4.32366e-07	6.63277e-05	chr9:20000001-23000001:2
rs7033503	9	21799598	T	C	5.67528e-05	4.32241e-07	6.63287e-05	chr9:20000001-23000001:2
rs559703147	9	22313352	A	G	5.67188e-05	4.36751e-07	6.68451e-05	chr9:21000001-24000001:2
rs58570889	9	21848531	G	A	5.64361e-05	4.28824e-07	6.60164e-05	chr9:20000001-23000001:2
rs147347597	9	21815270	A	G	5.63292e-05	-4.2799e-07	6.59663e-05	chr9:20000001-23000001:2
rs78479426	9	21729794	A	G	5.6308e-05	4.2839e-07	6.60546e-05	chr9:20000001-23000001:2
rs10757241	9	21734480	G	C	5.60414e-05	4.2497e-07	6.56957e-05	chr9:20000001-23000001:2
rs142739861	9	22237462	C	T	5.59557e-05	-4.2899e-07	6.6178e-05	chr9:21000001-24000001:2
rs776073250	9	22610470	C	G	5.58462e-05	-4.27957e-07	6.60957e-05	chr9:21000001-24000001:2
rs6475548	9	21694664	C	T	5.57948e-05	4.22603e-07	6.55018e-05	chr9:20000001-23000001:2
rs62572281	9	22493586	T	C	5.57763e-05	4.27157e-07	6.60186e-05	chr9:21000001-24000001:2
rs4364717	9	21801530	A	G	5.56137e-05	4.21299e-07	6.54356e-05	chr9:20000001-23000001:2
rs570913962	9	22336312	A	G	5.55239e-05	-4.2454e-07	6.57871e-05	chr9:21000001-24000001:2
rs79786100	9	22612600	T	C	5.54477e-05	4.23904e-07	6.57439e-05	chr9:21000001-24000001:2
rs62572284	9	22494537	A	T	5.52506e-05	4.21793e-07	6.55508e-05	chr9:21000001-24000001:2
rs62572280	9	22493351	G	A	5.52304e-05	4.21588e-07	6.55329e-05	chr9:21000001-24000001:2
rs527727620	9	21916664	G	A	5.51449e-05	-4.15722e-07	6.4874e-05	chr9:20000001-23000001:2
rs7046179	9	21582103	T	C	5.4874e-05	-4.13389e-07	6.4706e-05	chr9:20000001-23000001:2
rs10965128	9	21780797	C	T	5.47019e-05	4.11515e-07	6.45289e-05	chr9:20000001-23000001:2
rs201947499	9	21705206	T	C	5.45276e-05	4.09698e-07	6.43639e-05	chr9:20000001-23000001:2
rs148434607	9	21732598	T	A	5.4483e-05	-4.09268e-07	6.43278e-05	chr9:20000001-23000001:2
rs57401633	9	22408480	C	T	5.44131e-05	4.13234e-07	6.47962e-05	chr9:21000001-24000001:2
rs143616165	9	22343603	C	T	5.43765e-05	-4.12874e-07	6.47656e-05	chr9:21000001-24000001:2
rs7030252	9	21522293	A	G	5.43409e-05	-4.07669e-07	6.41715e-05	chr9:20000001-23000001:2
rs58998163	9	21744746	C	G	5.40555e-05	-4.05178e-07	6.39864e-05	chr9:20000001-23000001:2
rs530340003	9	22494940	G	A	5.39215e-05	-4.08248e-07	6.43559e-05	chr9:21000001-24000001:2
rs1551919	9	21584377	G	T	5.37586e-05	-4.01897e-07	6.36689e-05	chr9:20000001-23000001:2
rs1409771	9	22201036	T	A	5.36356e-05	4.06057e-07	6.42252e-05	chr9:21000001-24000001:2
rs772674110	9	21781423	T	C	5.34888e-05	3.99045e-07	6.34021e-05	chr9:20000001-23000001:2
rs180926897	9	22085444	C	T	5.32449e-05	-4.0291e-07	6.40198e-05	chr9:21000001-24000001:2
rs62555181	9	22395330	G	A	5.3203e-05	4.01042e-07	6.37215e-05	chr9:21000001-24000001:2
rs10965267	9	22161828	T	G	5.31264e-05	-4.00601e-07	6.37124e-05	chr9:21000001-24000001:2
rs7855525	9	21722195	G	A	5.31054e-05	3.95555e-07	6.31243e-05	chr9:20000001-23000001:2
rs10811618	9	21790142	G	C	5.30134e-05	3.9433e-07	6.29867e-05	chr9:20000001-23000001:2
rs3928894	9	21818310	C	T	5.27798e-05	3.91958e-07	6.27712e-05	chr9:20000001-23000001:2
rs7022856	9	21788523	A	G	5.27291e-05	3.91468e-07	6.27289e-05	chr9:20000001-23000001:2
rs62572329	9	22541383	A	G	5.27246e-05	3.96111e-07	6.32716e-05	chr9:21000001-24000001:2
rs374796792	9	22058911	C	T	5.25755e-05	-3.95062e-07	6.32191e-05	chr9:21000001-24000001:2
rs1292179	9	22190548	C	T	5.23914e-05	-3.93472e-07	6.31011e-05	chr9:21000001-24000001:2
rs184322230	9	22374393	A	C	5.23866e-05	3.92714e-07	6.29676e-05	chr9:21000001-24000001:2
rs538247	9	22450566	T	C	5.21341e-05	3.90189e-07	6.27417e-05	chr9:21000001-24000001:2
rs190547258	9	22344501	G	A	5.20811e-05	-3.89626e-07	6.26882e-05	chr9:21000001-24000001:2
rs537971661	9	21704546	A	G	5.20356e-05	-3.84546e-07	6.21067e-05	chr9:20000001-23000001:2
rs62572323	9	22526803	T	C	5.19957e-05	3.88788e-07	6.26144e-05	chr9:21000001-24000001:2
rs563802	9	22451031	G	A	5.18806e-05	3.8763e-07	6.25098e-05	chr9:21000001-24000001:2
9:22464045_A_C	9	22464045	A	C	5.18131e-05	-3.86907e-07	6.24403e-05	chr9:21000001-24000001:2
rs1542075	9	21790669	C	G	5.17936e-05	3.82077e-07	6.18786e-05	chr9:20000001-23000001:2
rs10811617	9	21790067	A	G	5.17386e-05	3.81523e-07	6.18278e-05	chr9:20000001-23000001:2
rs190485012	9	21760595	C	G	5.17062e-05	-3.81736e-07	6.18984e-05	chr9:20000001-23000001:2
rs62572299	9	22516963	A	G	5.16917e-05	3.85725e-07	6.23369e-05	chr9:21000001-24000001:2
rs72703443	9	21515950	T	C	5.16814e-05	-3.809e-07	6.17662e-05	chr9:20000001-23000001:2
rs186354649	9	21940488	T	A	5.161e-05	-3.8019e-07	6.17019e-05	chr9:20000001-23000001:2
rs17253318	9	22486246	A	C	5.15557e-05	3.84332e-07	6.22079e-05	chr9:21000001-24000001:2
rs7038708	9	21788081	T	G	5.15356e-05	3.79487e-07	6.16418e-05	chr9:20000001-23000001:2
rs7849231	9	22152401	C	T	5.14548e-05	-3.83342e-07	6.21203e-05	chr9:21000001-24000001:2
rs117713550	9	22529095	A	C	5.11947e-05	3.80685e-07	6.1874e-05	chr9:21000001-24000001:2
rs62572283	9	22494361	G	C	5.10535e-05	3.79291e-07	6.1749e-05	chr9:21000001-24000001:2
rs182619176	9	22447428	G	T	5.08412e-05	-3.77133e-07	6.1549e-05	chr9:21000001-24000001:2
rs1751449	9	22196863	A	G	5.08405e-05	-3.77133e-07	6.15496e-05	chr9:21000001-24000001:2
rs4074785	9	21981583	G	A	5.07024e-05	3.73655e-07	6.13515e-05	chr9:20000001-23000001:2
rs10965102	9	21698087	T	C	5.0621e-05	3.70755e-07	6.08809e-05	chr9:20000001-23000001:2
rs73652805	9	21941602	C	G	5.05045e-05	-3.69275e-07	6.07131e-05	chr9:20000001-23000001:2
rs7027989	9	21817754	A	G	5.04276e-05	3.68425e-07	6.06266e-05	chr9:20000001-23000001:2
rs2123338	9	21694039	C	T	5.03367e-05	3.67634e-07	6.05648e-05	chr9:20000001-23000001:2
rs111918541	9	21728007	G	A	5.01315e-05	3.6558e-07	6.03738e-05	chr9:20000001-23000001:2
rs113972565	9	22540690	G	T	5.01136e-05	3.69906e-07	6.08901e-05	chr9:21000001-24000001:2
rs62574794	9	22467275	A	G	5.00244e-05	3.68999e-07	6.0805e-05	chr9:21000001-24000001:2
rs554544693	9	21758822	A	C	5.00221e-05	-3.64257e-07	6.02278e-05	chr9:20000001-23000001:2
rs188938186	9	22253828	C	T	4.99772e-05	-3.6852e-07	6.076e-05	chr9:21000001-24000001:2
rs117447397	9	21501888	T	G	4.99169e-05	3.6337e-07	6.01615e-05	chr9:20000001-23000001:2
rs192235048	9	21758569	G	A	4.98957e-05	-3.62997e-07	6.01105e-05	chr9:20000001-23000001:2
rs62574791	9	22466245	C	G	4.9857e-05	3.67321e-07	6.06493e-05	chr9:21000001-24000001:2
rs77122753	9	21730872	G	C	4.98196e-05	3.64971e-07	6.042e-05	chr9:20000001-23000001:2
rs62572298	9	22515957	T	C	4.97186e-05	3.65902e-07	6.05142e-05	chr9:21000001-24000001:2
rs28808010	9	22492584	T	C	4.96166e-05	-3.64868e-07	6.04168e-05	chr9:21000001-24000001:2
rs7874089	9	21911311	T	A	4.95794e-05	3.59985e-07	5.98435e-05	chr9:20000001-23000001:2
rs72691563	9	21813495	C	T	4.95348e-05	-3.59548e-07	5.98033e-05	chr9:20000001-23000001:2
rs10965296	9	22215660	C	T	4.9525e-05	-3.64099e-07	6.03595e-05	chr9:21000001-24000001:2
rs188266611	9	22296366	G	T	4.95006e-05	3.63713e-07	6.03097e-05	chr9:21000001-24000001:2
rs10125220	9	21723301	G	C	4.94515e-05	3.58945e-07	5.97692e-05	chr9:20000001-23000001:2
rs10114758	9	21725335	G	C	4.94321e-05	3.58754e-07	5.97516e-05	chr9:20000001-23000001:2
rs117531116	9	22564884	T	C	4.94185e-05	3.62948e-07	6.02439e-05	chr9:21000001-24000001:2
rs4977781	9	22439781	A	G	4.93355e-05	3.62037e-07	6.01509e-05	chr9:21000001-24000001:2
rs191039417	9	21633698	G	A	4.92381e-05	3.56588e-07	5.95249e-05	chr9:20000001-23000001:2
rs117016124	9	21729276	A	G	4.92302e-05	3.56385e-07	5.94936e-05	chr9:20000001-23000001:2
rs117042185	9	21852697	T	C	4.9129e-05	3.55565e-07	5.94352e-05	chr9:20000001-23000001:2
rs557032253	9	22309858	G	A	4.88265e-05	-3.56958e-07	5.96756e-05	chr9:21000001-24000001:2
rs7858261	9	22020757	T	C	4.88184e-05	-3.58531e-07	5.99878e-05	chr9:21000001-24000001:2
rs10965393	9	22581260	C	A	4.87927e-05	-3.56684e-07	5.96561e-05	chr9:21000001-24000001:2
rs187478280	9	22579935	G	A	4.87442e-05	-3.56213e-07	5.96131e-05	chr9:21000001-24000001:2
rs117662056	9	21645847	A	T	4.8533e-05	3.49493e-07	5.88468e-05	chr9:20000001-23000001:2
rs10117244	9	21693409	C	A	4.84119e-05	3.4875e-07	5.88234e-05	chr9:20000001-23000001:2
rs62572300	9	22518310	C	G	4.82608e-05	3.51341e-07	5.91482e-05	chr9:21000001-24000001:2
rs139347519	9	22573048	G	A	4.82569e-05	-3.51273e-07	5.91389e-05	chr9:21000001-24000001:2
rs563910937	9	21727065	A	C	4.80989e-05	3.47752e-07	5.87955e-05	chr9:20000001-23000001:2
rs117628794	9	21765984	G	C	4.80309e-05	3.47163e-07	5.87484e-05	chr9:20000001-23000001:2
rs7865028	9	21719279	G	A	4.79993e-05	3.44518e-07	5.84067e-05	chr9:20000001-23000001:2
rs548997308	9	21656249	G	C	4.79981e-05	3.44157e-07	5.83363e-05	chr9:20000001-23000001:2
rs34437972	9	22578929	C	T	4.79066e-05	-3.48205e-07	5.88905e-05	chr9:21000001-24000001:2
rs10811585	9	21701534	C	A	4.78543e-05	3.42829e-07	5.82195e-05	chr9:20000001-23000001:2
rs56166190	9	21854159	T	C	4.78351e-05	3.4254e-07	5.81817e-05	chr9:20000001-23000001:2
rs185039114	9	22464043	A	C	4.78142e-05	-3.46861e-07	5.87195e-05	chr9:21000001-24000001:2
rs1414243	9	21748433	C	G	4.77679e-05	3.42241e-07	5.8191e-05	chr9:20000001-23000001:2
rs7849930	9	21916121	G	A	4.77635e-05	3.42297e-07	5.82068e-05	chr9:20000001-23000001:2
rs138967562	9	21973108	A	T	4.77483e-05	-3.43067e-07	5.8376e-05	chr9:20000001-23000001:2
rs535590364	9	21910274	G	A	4.76637e-05	3.40882e-07	5.80269e-05	chr9:20000001-23000001:2
rs72693664	9	22070683	A	T	4.76089e-05	3.45099e-07	5.85802e-05	chr9:21000001-24000001:2
rs7038523	9	21767007	A	T	4.75708e-05	3.40295e-07	5.80053e-05	chr9:20000001-23000001:2
rs145542470	9	21953099	G	A	4.7523e-05	-3.40888e-07	5.81735e-05	chr9:20000001-23000001:2
rs524807	9	22462880	G	C	4.7499e-05	3.43727e-07	5.84207e-05	chr9:21000001-24000001:2
rs2031950	9	22423818	A	G	4.72531e-05	3.41325e-07	5.8195e-05	chr9:21000001-24000001:2
rs568182547	9	22387515	T	A	4.7214e-05	-3.40903e-07	5.81511e-05	chr9:21000001-24000001:2
rs10811587	9	21703289	C	T	4.71431e-05	3.35755e-07	5.75366e-05	chr9:20000001-23000001:2
rs191206939	9	21650127	G	A	4.7091e-05	3.35225e-07	5.74838e-05	chr9:20000001-23000001:2
rs191212630	9	22312086	C	T	4.70862e-05	-3.39668e-07	5.8036e-05	chr9:21000001-24000001:2
rs1537372	9	22103183	G	T	4.70624e-05	-7.86536e-07	0.000169603	chr9:21000001-24000001:2
rs2383184	9	21763566	T	C	4.70353e-05	3.36864e-07	5.77196e-05	chr9:20000001-23000001:2
rs187586895	9	22413737	C	T	4.70192e-05	-3.38976e-07	5.79667e-05	chr9:21000001-24000001:2
rs139400395	9	22294773	A	G	4.68972e-05	-3.37766e-07	5.78502e-05	chr9:21000001-24000001:2
rs62559772	9	21608851	G	A	4.6849e-05	3.32814e-07	5.72484e-05	chr9:20000001-23000001:2
rs10811675	9	22202865	G	A	4.68442e-05	3.37583e-07	5.7868e-05	chr9:21000001-24000001:2
rs78432974	9	22132576	C	T	4.67839e-05	-3.37566e-07	5.79266e-05	chr9:21000001-24000001:2
rs200686854	9	21913117	C	T	4.66003e-05	-3.30561e-07	5.70513e-05	chr9:20000001-23000001:2
rs1981047	9	22173499	T	G	4.65758e-05	-3.35244e-07	5.7676e-05	chr9:21000001-24000001:2
rs7046475	9	21582326	T	C	4.65082e-05	-3.29606e-07	5.69536e-05	chr9:20000001-23000001:2
rs7038201	9	22399391	C	T	4.64712e-05	3.33543e-07	5.74424e-05	chr9:21000001-24000001:2
rs10965394	9	22592589	T	C	4.64526e-05	-3.33398e-07	5.74323e-05	chr9:21000001-24000001:2
rs17694987	9	22513603	A	G	4.6443e-05	3.33287e-07	5.74199e-05	chr9:21000001-24000001:2
rs558112667	9	21915593	G	T	4.64402e-05	-3.30833e-07	5.71209e-05	chr9:20000001-23000001:2
rs146138991	9	21603167	G	A	4.63822e-05	3.30169e-07	5.70467e-05	chr9:20000001-23000001:2
rs67220270	9	21778958	T	C	4.63751e-05	3.30339e-07	5.70888e-05	chr9:20000001-23000001:2
rs896655	9	21706571	A	G	4.6123e-05	3.26095e-07	5.66423e-05	chr9:20000001-23000001:2
rs62572321	9	22524925	T	C	4.60721e-05	3.29616e-07	5.70635e-05	chr9:21000001-24000001:2
rs191771069	9	21755529	T	C	4.60455e-05	3.26953e-07	5.67449e-05	chr9:20000001-23000001:2
rs7029036	9	21770143	G	A	4.60148e-05	3.24945e-07	5.65209e-05	chr9:20000001-23000001:2
rs6475570	9	21736008	C	G	4.60122e-05	3.26765e-07	5.67417e-05	chr9:20000001-23000001:2
rs35148759	9	21939306	T	C	4.59808e-05	-3.26653e-07	5.67516e-05	chr9:20000001-23000001:2
rs147637919	9	22341603	C	T	4.59409e-05	-3.28299e-07	5.69331e-05	chr9:21000001-24000001:2
rs17835669	9	22454125	A	G	4.59227e-05	3.28144e-07	5.69206e-05	chr9:21000001-24000001:2
rs117181619	9	21742831	T	A	4.58813e-05	3.25804e-07	5.6683e-05	chr9:20000001-23000001:2
rs191021218	9	21562545	G	T	4.58751e-05	-3.25164e-07	5.65586e-05	chr9:20000001-23000001:2
rs149163803	9	22235473	T	C	4.58636e-05	-3.27555e-07	5.68627e-05	chr9:21000001-24000001:2
rs78882037	9	21742772	G	A	4.58212e-05	3.25211e-07	5.6625e-05	chr9:20000001-23000001:2
rs185675782	9	22462004	C	G	4.57997e-05	-3.26895e-07	5.67951e-05	chr9:21000001-24000001:2
rs10511700	9	21801078	A	T	4.5749e-05	3.24038e-07	5.64608e-05	chr9:20000001-23000001:2
rs12115636	9	21639132	G	C	4.57007e-05	3.23482e-07	5.63976e-05	chr9:20000001-23000001:2
rs2383185	9	21728390	T	C	4.56964e-05	3.21804e-07	5.62123e-05	chr9:20000001-23000001:2
rs76064085	9	22345702	G	T	4.55345e-05	-3.24289e-07	5.65416e-05	chr9:21000001-24000001:2
rs4265275	9	21762742	G	A	4.53591e-05	3.185e-07	5.58884e-05	chr9:20000001-23000001:2
rs192978014	9	22338616	A	G	4.53498e-05	-3.22467e-07	5.63629e-05	chr9:21000001-24000001:2
rs1414253	9	21755630	G	A	4.52239e-05	3.1716e-07	5.57548e-05	chr9:20000001-23000001:2
rs62555188	9	22401413	T	C	4.52184e-05	3.21171e-07	5.62352e-05	chr9:21000001-24000001:2
rs111575298	9	22280215	T	C	4.51865e-05	3.20875e-07	5.62082e-05	chr9:21000001-24000001:2
rs34851012	9	22574961	G	C	4.51849e-05	-3.21227e-07	5.62825e-05	chr9:21000001-24000001:2
rs4350063	9	22591196	A	C	4.5136e-05	-3.20406e-07	5.6165e-05	chr9:21000001-24000001:2
rs113271468	9	21596464	A	G	4.5079e-05	3.17497e-07	5.5823e-05	chr9:20000001-23000001:2
rs77369632	9	21653956	T	C	4.49997e-05	-3.16857e-07	5.57746e-05	chr9:20000001-23000001:2
rs62562999	9	21599220	C	T	4.49689e-05	3.1631e-07	5.56939e-05	chr9:20000001-23000001:2
rs11998892	9	22399009	C	G	4.49685e-05	3.18734e-07	5.59978e-05	chr9:21000001-24000001:2
rs17695036	9	22522738	A	G	4.49395e-05	3.18447e-07	5.59692e-05	chr9:21000001-24000001:2
rs1335510	9	21757803	T	G	4.49043e-05	3.14037e-07	5.54469e-05	chr9:20000001-23000001:2
rs540239888	9	22069477	G	A	4.47992e-05	3.17311e-07	5.58835e-05	chr9:21000001-24000001:2
rs10965117	9	21730410	C	T	4.47505e-05	3.12519e-07	5.52951e-05	chr9:20000001-23000001:2
rs10757324	9	22394963	T	G	4.46949e-05	3.16024e-07	5.57278e-05	chr9:21000001-24000001:2
rs149698217	9	22483871	C	T	4.46661e-05	-3.15729e-07	5.56975e-05	chr9:21000001-24000001:2
rs7860576	9	21714920	T	C	4.46559e-05	3.11479e-07	5.51789e-05	chr9:20000001-23000001:2
rs151071624	9	22404632	T	C	4.465e-05	-3.15594e-07	5.56864e-05	chr9:21000001-24000001:2
rs143891529	9	21617588	G	T	4.46342e-05	-3.12971e-07	5.53568e-05	chr9:20000001-23000001:2
rs10811592	9	21715201	A	G	4.46253e-05	3.1126e-07	5.51661e-05	chr9:20000001-23000001:2
rs1988757	9	21704911	C	G	4.4499e-05	3.11691e-07	5.52345e-05	chr9:20000001-23000001:2
rs67318707	9	22583915	G	T	4.44626e-05	-3.14105e-07	5.55778e-05	chr9:21000001-24000001:2
rs62572322	9	22525279	T	C	4.44278e-05	3.13414e-07	5.54705e-05	chr9:21000001-24000001:2
rs371751696	9	22154497	G	C	4.42951e-05	-3.12234e-07	5.53668e-05	chr9:21000001-24000001:2
rs10121899	9	21770951	T	C	4.42558e-05	3.07699e-07	5.48169e-05	chr9:20000001-23000001:2
rs550910268	9	22109590	A	T	4.42211e-05	3.11454e-07	5.52832e-05	chr9:21000001-24000001:2
rs1410978	9	22404681	C	T	4.42137e-05	3.1129e-07	5.52568e-05	chr9:21000001-24000001:2
rs140488947	9	21820815	A	C	4.40589e-05	-3.05723e-07	5.4613e-05	chr9:20000001-23000001:2
rs190912192	9	21799866	C	G	4.40159e-05	3.07045e-07	5.47798e-05	chr9:20000001-23000001:2
rs111264236	9	22078742	C	T	4.38435e-05	-3.08491e-07	5.50705e-05	chr9:21000001-24000001:2
rs67207034	9	22578622	A	G	4.38303e-05	-3.07903e-07	5.49603e-05	chr9:21000001-24000001:2
rs7027165	9	21729034	G	A	4.37545e-05	3.0459e-07	5.45452e-05	chr9:20000001-23000001:2
rs1412834	9	22110131	T	C	4.37293e-05	-1.75663e-06	0.000267235	chr9:21000001-24000001:0
rs66506556	9	21781478	C	T	4.37137e-05	3.04146e-07	5.44955e-05	chr9:20000001-23000001:2
rs991794	9	21551513	T	C	4.36975e-05	-3.03802e-07	5.44396e-05	chr9:20000001-23000001:2
rs7048433	9	21762727	A	G	4.36187e-05	3.03266e-07	5.44123e-05	chr9:20000001-23000001:2
rs553665212	9	22511349	C	T	4.35944e-05	-3.05219e-07	5.4649e-05	chr9:21000001-24000001:2
rs148010201	9	22243218	G	C	4.359e-05	3.05227e-07	5.46556e-05	chr9:21000001-24000001:2
rs1335503	9	21737822	A	G	4.35872e-05	3.01164e-07	5.41594e-05	chr9:20000001-23000001:2
rs7851527	9	22466171	A	G	4.35824e-05	3.05153e-07	5.46481e-05	chr9:21000001-24000001:2
rs7023329	9	21816528	A	G	4.3484e-05	3.01762e-07	5.42393e-05	chr9:20000001-23000001:2
rs79311302	9	21658996	C	G	4.34837e-05	-3.01971e-07	5.42844e-05	chr9:20000001-23000001:2
rs10811598	9	21729852	A	G	4.34447e-05	2.9978e-07	5.40201e-05	chr9:20000001-23000001:2
rs2219849	9	22195820	C	T	4.33249e-05	3.02821e-07	5.44346e-05	chr9:21000001-24000001:2
rs148981218	9	22288412	C	G	4.32481e-05	-3.01822e-07	5.43057e-05	chr9:21000001-24000001:2
rs66741679	9	21916189	C	G	4.3224e-05	2.99577e-07	5.4059e-05	chr9:20000001-23000001:2
rs7029579	9	21703860	T	C	4.31638e-05	2.98989e-07	5.39991e-05	chr9:20000001-23000001:2
rs62572294	9	22504927	T	C	4.3159e-05	3.0098e-07	5.4224e-05	chr9:21000001-24000001:2
rs140633955	9	21742399	T	C	4.31575e-05	2.98663e-07	5.39354e-05	chr9:20000001-23000001:2
rs61258965	9	21791710	G	A	4.31495e-05	2.98607e-07	5.39325e-05	chr9:20000001-23000001:2
rs75433935	9	21883747	A	T	4.31417e-05	2.98433e-07	5.39035e-05	chr9:20000001-23000001:2
rs2518717	9	21959751	T	C	4.31056e-05	-2.98112e-07	5.38744e-05	chr9:20000001-23000001:2
rs7024096	9	22399693	T	C	4.30981e-05	3.00366e-07	5.41597e-05	chr9:21000001-24000001:2
rs528808474	9	22488037	G	T	4.30927e-05	3.00338e-07	5.41598e-05	chr9:21000001-24000001:2
rs10965109	9	21705600	T	C	4.29658e-05	2.96727e-07	5.37313e-05	chr9:20000001-23000001:2
rs10757234	9	21706121	G	A	4.29488e-05	2.96556e-07	5.37132e-05	chr9:20000001-23000001:2
rs533840966	9	22569927	C	T	4.28069e-05	-2.97549e-07	5.38772e-05	chr9:21000001-24000001:2
rs10123050	9	21912625	T	C	4.27141e-05	2.94601e-07	5.35529e-05	chr9:20000001-23000001:2
rs58495931	9	21791467	A	G	4.27083e-05	2.94311e-07	5.34958e-05	chr9:20000001-23000001:2
rs7035278	9	22203026	G	A	4.26925e-05	2.9653e-07	5.37848e-05	chr9:21000001-24000001:2
rs1499558	9	22583181	T	C	4.26543e-05	-2.97987e-07	5.39768e-05	chr9:21000001-24000001:2
rs751158	9	21706795	G	C	4.26223e-05	2.93381e-07	5.33901e-05	chr9:20000001-23000001:2
rs74679535	9	22169524	C	T	4.25956e-05	-2.95592e-07	5.36902e-05	chr9:21000001-24000001:2
rs117692499	9	21726400	G	A	4.22573e-05	2.90313e-07	5.31329e-05	chr9:20000001-23000001:2
rs542975968	9	21999147	C	G	4.22539e-05	2.89876e-07	5.304e-05	chr9:20000001-23000001:2
rs59171446	9	22401040	T	C	4.22306e-05	2.91903e-07	5.32982e-05	chr9:21000001-24000001:2
rs188999306	9	22434841	C	T	4.22095e-05	2.91773e-07	5.32934e-05	chr9:21000001-24000001:2
rs1561650	9	21752358	A	G	4.21962e-05	2.89485e-07	5.30203e-05	chr9:20000001-23000001:2
rs66846966	9	21752922	T	A	4.21199e-05	2.88668e-07	5.29274e-05	chr9:20000001-23000001:2
rs55883148	9	21785493	A	C	4.20612e-05	2.88054e-07	5.28588e-05	chr9:20000001-23000001:2
rs10738593	9	21548920	C	T	4.20581e-05	2.87864e-07	5.28202e-05	chr9:20000001-23000001:2
rs62572320	9	22524417	G	C	4.20305e-05	2.89976e-07	5.31027e-05	chr9:21000001-24000001:2
rs2165409	9	21748962	G	A	4.20188e-05	2.87761e-07	5.28429e-05	chr9:20000001-23000001:2
rs1410977	9	22403160	A	G	4.19091e-05	2.88786e-07	5.29793e-05	chr9:21000001-24000001:2
rs62555190	9	22404195	T	C	4.18953e-05	2.8865e-07	5.29652e-05	chr9:21000001-24000001:2
rs556378834	9	21609868	G	A	4.18769e-05	-2.86108e-07	5.26393e-05	chr9:20000001-23000001:2
rs150742121	9	22063794	A	T	4.1867e-05	2.88572e-07	5.29807e-05	chr9:21000001-24000001:2
rs111745114	9	22299267	C	G	4.18502e-05	2.88201e-07	5.29177e-05	chr9:21000001-24000001:2
rs546777540	9	21715105	A	T	4.1745e-05	2.84988e-07	5.25431e-05	chr9:20000001-23000001:2
rs118051306	9	21791947	A	G	4.16716e-05	2.84227e-07	5.24579e-05	chr9:20000001-23000001:2
rs144248834	9	22505193	T	C	4.16075e-05	2.8586e-07	5.26781e-05	chr9:21000001-24000001:2
rs529856421	9	21823914	T	G	4.15949e-05	2.8349e-07	5.23824e-05	chr9:20000001-23000001:2
rs10965108	9	21705424	A	C	4.14353e-05	2.82156e-07	5.22701e-05	chr9:20000001-23000001:2
rs74777233	9	22614873	C	T	4.14139e-05	2.85829e-07	5.27236e-05	chr9:21000001-24000001:2
rs7037277	9	21772064	A	G	4.14021e-05	2.81708e-07	5.22082e-05	chr9:20000001-23000001:2
rs117590234	9	21916370	A	G	4.13147e-05	-2.80769e-07	5.20991e-05	chr9:20000001-23000001:2
rs10738598	9	21774109	C	T	4.12798e-05	2.80617e-07	5.21061e-05	chr9:20000001-23000001:2
rs112987183	9	21599985	C	T	4.12748e-05	2.80313e-07	5.2043e-05	chr9:20000001-23000001:2
rs72697790	9	22583225	A	G	4.12335e-05	-2.82543e-07	5.23727e-05	chr9:21000001-24000001:2
rs10811608	9	21742432	T	G	4.12288e-05	2.80106e-07	5.20507e-05	chr9:20000001-23000001:2
rs7852450	9	21825075	T	C	4.11257e-05	2.7893e-07	5.19063e-05	chr9:20000001-23000001:2
rs75375841	9	21749912	G	C	4.09635e-05	2.77744e-07	5.18295e-05	chr9:20000001-23000001:2
rs7854890	9	21877175	A	G	4.08571e-05	2.76462e-07	5.16641e-05	chr9:20000001-23000001:2
rs1345024	9	21785018	C	T	4.08168e-05	2.76132e-07	5.1637e-05	chr9:20000001-23000001:2
rs147884009	9	21754620	G	A	4.07148e-05	2.75339e-07	5.15776e-05	chr9:20000001-23000001:2
rs186877570	9	22138382	T	C	4.06997e-05	-2.79037e-07	5.20352e-05	chr9:21000001-24000001:2
rs62572296	9	22507829	G	A	4.06253e-05	2.78187e-07	5.19306e-05	chr9:21000001-24000001:2
rs146029718	9	21583428	A	G	4.05126e-05	2.72928e-07	5.12671e-05	chr9:20000001-23000001:2
rs35261371	9	22582938	C	G	4.04925e-05	-2.75356e-07	5.16218e-05	chr9:21000001-24000001:2
rs145641132	9	22482961	T	G	4.04048e-05	-2.76082e-07	5.17139e-05	chr9:21000001-24000001:2
rs7040632	9	21785481	C	A	4.03489e-05	2.71469e-07	5.11284e-05	chr9:20000001-23000001:2
rs62572292	9	22504569	T	C	4.02913e-05	2.74953e-07	5.15917e-05	chr9:21000001-24000001:2
rs10116517	9	21727718	C	T	4.02778e-05	2.70921e-07	5.10878e-05	chr9:20000001-23000001:2
rs79125581	9	22433835	G	A	4.02611e-05	2.7465e-07	5.15587e-05	chr9:21000001-24000001:2
rs144352499	9	22282168	G	T	4.02513e-05	-2.74574e-07	5.15529e-05	chr9:21000001-24000001:2
rs187454399	9	21745786	G	T	4.02078e-05	2.70077e-07	5.0977e-05	chr9:20000001-23000001:2
rs7469727	9	21706283	T	G	4.01586e-05	2.6955e-07	5.09146e-05	chr9:20000001-23000001:2
rs542042217	9	22037604	C	G	4.00654e-05	2.72839e-07	5.1378e-05	chr9:21000001-24000001:2
rs4451397	9	22230091	T	G	4.00158e-05	-2.72376e-07	5.13316e-05	chr9:21000001-24000001:2
rs184598384	9	22145714	T	C	4.00018e-05	-2.72141e-07	5.12943e-05	chr9:21000001-24000001:2
rs28393374	9	21914836	G	A	3.99749e-05	2.68074e-07	5.07959e-05	chr9:20000001-23000001:2
rs73426670	9	21598700	C	A	3.99413e-05	2.67467e-07	5.06948e-05	chr9:20000001-23000001:2
rs141992061	9	22567320	C	A	3.98849e-05	-2.71203e-07	5.12189e-05	chr9:21000001-24000001:2
rs3955239	9	22576731	C	A	3.98227e-05	-2.68866e-07	5.09348e-05	chr9:21000001-24000001:2
rs186370524	9	21868827	C	T	3.97394e-05	-2.65091e-07	5.0574e-05	chr9:20000001-23000001:2
rs112526758	9	21682693	C	T	3.97234e-05	-2.65323e-07	5.04607e-05	chr9:20000001-23000001:2
rs571341183	9	22288594	C	T	3.96796e-05	-2.69078e-07	5.09765e-05	chr9:21000001-24000001:2
rs74316133	9	21802322	G	A	3.96649e-05	2.64813e-07	5.0413e-05	chr9:20000001-23000001:2
rs62572348	9	22560524	T	A	3.96585e-05	-2.68864e-07	5.09523e-05	chr9:21000001-24000001:2
rs10965135	9	21789580	C	T	3.94218e-05	2.62644e-07	5.02032e-05	chr9:20000001-23000001:2
rs571036753	9	21633000	A	G	3.93834e-05	-2.6206e-07	5.01123e-05	chr9:20000001-23000001:2
rs10757261	9	21954953	A	G	3.93751e-05	2.62119e-07	5.01367e-05	chr9:20000001-23000001:2
rs67479509	9	21696844	A	G	3.93557e-05	2.61922e-07	5.01144e-05	chr9:20000001-23000001:2
rs1341866	9	21771241	T	C	3.93508e-05	2.62019e-07	5.01436e-05	chr9:20000001-23000001:2
rs75903961	9	22236570	C	G	3.92274e-05	2.64664e-07	5.05e-05	chr9:21000001-24000001:2
rs114355080	9	21948639	T	G	3.91314e-05	-2.59726e-07	4.98728e-05	chr9:20000001-23000001:2
rs10811590	9	21708883	T	A	3.91161e-05	2.59787e-07	4.9907e-05	chr9:20000001-23000001:2
rs7047899	9	21857303	C	T	3.89192e-05	2.57831e-07	4.96875e-05	chr9:20000001-23000001:2
rs13298275	9	21732359	C	A	3.88751e-05	2.57441e-07	4.96498e-05	chr9:20000001-23000001:2
rs554871551	9	21901004	A	G	3.88735e-05	2.57236e-07	4.96023e-05	chr9:20000001-23000001:2
rs72691594	9	21905429	A	G	3.88657e-05	2.57339e-07	4.96372e-05	chr9:20000001-23000001:2
rs751027645	9	22433011	G	A	3.87947e-05	2.60531e-07	5.00615e-05	chr9:21000001-24000001:2
rs139992397	9	21535398	G	C	3.87749e-05	2.56299e-07	4.95019e-05	chr9:20000001-23000001:2
rs16906084	9	22430804	G	A	3.87621e-05	2.60179e-07	5.00187e-05	chr9:21000001-24000001:2
rs1409773	9	22239567	G	A	3.87185e-05	-2.59844e-07	4.99938e-05	chr9:21000001-24000001:2
rs7859207	9	21911952	A	C	3.85146e-05	2.54048e-07	4.92909e-05	chr9:20000001-23000001:2
rs10217586	9	22121349	A	T	3.84968e-05	-3.76128e-07	0.000132831	chr9:21000001-24000001:2
rs10965107	9	21705420	T	C	3.84207e-05	2.5288e-07	4.91275e-05	chr9:20000001-23000001:2
rs4977783	9	22460977	T	G	3.83873e-05	2.56593e-07	4.96338e-05	chr9:21000001-24000001:2
rs78452035	9	21680657	C	T	3.83422e-05	-2.52445e-07	4.91228e-05	chr9:20000001-23000001:2
rs189331011	9	21531251	T	C	3.83105e-05	2.51859e-07	4.90205e-05	chr9:20000001-23000001:2
rs187237788	9	21897093	G	A	3.81908e-05	-2.50879e-07	4.89363e-05	chr9:20000001-23000001:2
rs28819371	9	22403504	C	G	3.81454e-05	-2.54256e-07	4.93786e-05	chr9:21000001-24000001:2
rs190675061	9	22170926	G	T	3.81451e-05	2.54364e-07	4.9405e-05	chr9:21000001-24000001:2
rs188604152	9	22170927	T	C	3.81451e-05	2.54364e-07	4.9405e-05	chr9:21000001-24000001:2
rs80310489	9	21763150	C	G	3.80932e-05	-2.50147e-07	4.88836e-05	chr9:20000001-23000001:2
rs112975667	9	22140071	A	G	3.80855e-05	2.53845e-07	4.93556e-05	chr9:21000001-24000001:2
rs10511698	9	21772317	C	G	3.80814e-05	2.49757e-07	4.88034e-05	chr9:20000001-23000001:2
rs73422593	9	21616161	A	G	3.80774e-05	2.49585e-07	4.87659e-05	chr9:20000001-23000001:2
rs139039937	9	22022990	G	A	3.80169e-05	-2.54076e-07	4.94996e-05	chr9:21000001-24000001:2
rs13300339	9	22574429	C	G	3.80106e-05	-2.5323e-07	4.93026e-05	chr9:21000001-24000001:2
rs56218043	9	22406160	T	C	3.79845e-05	2.52705e-07	4.92087e-05	chr9:21000001-24000001:2
rs62555211	9	22405548	A	T	3.78357e-05	2.51297e-07	4.90575e-05	chr9:21000001-24000001:2
rs10811603	9	21735763	G	A	3.78354e-05	2.47504e-07	4.85699e-05	chr9:20000001-23000001:2
rs150483559	9	21652240	A	T	3.78133e-05	2.47056e-07	4.84876e-05	chr9:20000001-23000001:2
rs62555184	9	22396831	T	C	3.7757e-05	2.5053e-07	4.89721e-05	chr9:21000001-24000001:2
rs35832125	9	22574798	A	G	3.77393e-05	-2.50628e-07	4.90188e-05	chr9:21000001-24000001:2
rs12004254	9	22407212	A	T	3.77215e-05	2.50185e-07	4.89337e-05	chr9:21000001-24000001:2
rs11521348	9	22577829	C	G	3.76843e-05	-2.49867e-07	4.89039e-05	chr9:21000001-24000001:2
rs77459832	9	22334009	G	A	3.76585e-05	-2.49757e-07	4.89106e-05	chr9:21000001-24000001:2
rs17788866	9	21635153	G	A	3.76328e-05	2.45367e-07	4.83062e-05	chr9:20000001-23000001:2
rs62555182	9	22395404	C	T	3.75965e-05	2.49e-07	4.88055e-05	chr9:21000001-24000001:2
rs555451704	9	21886637	G	C	3.75921e-05	2.44985e-07	4.82652e-05	chr9:20000001-23000001:2
rs10757236	9	21715890	G	C	3.75913e-05	2.45155e-07	4.83088e-05	chr9:20000001-23000001:2
rs193125127	9	22241737	A	G	3.75366e-05	-2.48409e-07	4.87384e-05	chr9:21000001-24000001:2
rs776560892	9	22032071	C	A	3.75044e-05	-2.48219e-07	4.87333e-05	chr9:21000001-24000001:2
rs7863942	9	21784758	A	T	3.74992e-05	2.44303e-07	4.82185e-05	chr9:20000001-23000001:2
rs144039082	9	22085278	T	A	3.74289e-05	2.47439e-07	4.86399e-05	chr9:21000001-24000001:2
rs181561438	9	22078663	A	C	3.74076e-05	-2.47237e-07	4.86177e-05	chr9:21000001-24000001:2
rs77621213	9	21811249	A	G	3.73924e-05	2.43147e-07	4.80711e-05	chr9:20000001-23000001:2
rs74730496	9	22404542	A	G	3.73411e-05	-2.46613e-07	4.85507e-05	chr9:21000001-24000001:2
rs201859802	9	21967291	T	G	3.72824e-05	2.42176e-07	4.79747e-05	chr9:20000001-23000001:2
rs9886700	9	21606475	T	C	3.7272e-05	2.41963e-07	4.79346e-05	chr9:20000001-23000001:2
rs1345023	9	21785139	T	A	3.72542e-05	2.41971e-07	4.79611e-05	chr9:20000001-23000001:2
rs188843538	9	22006536	A	G	3.72468e-05	-2.45926e-07	4.85044e-05	chr9:21000001-24000001:2
rs935054	9	21783917	C	G	3.72045e-05	2.41387e-07	4.78805e-05	chr9:20000001-23000001:2
rs539113206	9	21790266	C	T	3.71674e-05	2.40946e-07	4.78188e-05	chr9:20000001-23000001:2
rs192380039	9	21648526	A	G	3.71634e-05	2.41063e-07	4.78542e-05	chr9:20000001-23000001:2
rs189922358	9	21906810	T	C	3.70983e-05	-2.40286e-07	4.77452e-05	chr9:20000001-23000001:2
rs12002238	9	21792258	T	C	3.70623e-05	2.4e-07	4.77216e-05	chr9:20000001-23000001:2
rs62572353	9	22572853	A	C	3.70118e-05	-2.43437e-07	4.81965e-05	chr9:21000001-24000001:2
rs12336122	9	21730084	C	T	3.68817e-05	-2.38325e-07	4.75413e-05	chr9:20000001-23000001:2
rs72691580	9	21856685	A	G	3.6864e-05	2.3808e-07	4.75027e-05	chr9:20000001-23000001:2
rs62559780	9	21636121	A	G	3.68592e-05	2.38018e-07	4.74932e-05	chr9:20000001-23000001:2
rs189345092	9	22048662	G	A	3.6857e-05	-2.42006e-07	4.80444e-05	chr9:21000001-24000001:2
rs1329400	9	22459083	G	C	3.68561e-05	2.41916e-07	4.80231e-05	chr9:21000001-24000001:2
rs10511699	9	21774245	G	A	3.68463e-05	2.38004e-07	4.75077e-05	chr9:20000001-23000001:2
rs72691587	9	21884552	A	G	3.68457e-05	2.3804e-07	4.75177e-05	chr9:20000001-23000001:2
rs563526559	9	22228052	T	C	3.68294e-05	2.41667e-07	4.79963e-05	chr9:21000001-24000001:2
rs1345020	9	21786069	A	G	3.68224e-05	2.37866e-07	4.75051e-05	chr9:20000001-23000001:2
rs3927737	9	21827992	G	A	3.6808e-05	2.37585e-07	4.7453e-05	chr9:20000001-23000001:2
rs72697777	9	22551742	G	C	3.67946e-05	2.41354e-07	4.79643e-05	chr9:21000001-24000001:2
rs536231963	9	22533366	G	A	3.67771e-05	2.41171e-07	4.79415e-05	chr9:21000001-24000001:2
rs189538118	9	22510605	T	G	3.67323e-05	2.40727e-07	4.789e-05	chr9:21000001-24000001:2
rs56005066	9	21795100	A	T	3.66757e-05	2.36356e-07	4.73195e-05	chr9:20000001-23000001:2
rs191743536	9	21753383	T	C	3.66668e-05	-2.36187e-07	4.72882e-05	chr9:20000001-23000001:2
rs142524320	9	21913697	A	C	3.66552e-05	2.36352e-07	4.73469e-05	chr9:20000001-23000001:2
rs72646661	9	22196387	T	C	3.66518e-05	2.39958e-07	4.78041e-05	chr9:21000001-24000001:2
rs7049092	9	21787262	C	T	3.66456e-05	2.36188e-07	4.7318e-05	chr9:20000001-23000001:2
rs72697774	9	22545984	C	G	3.66109e-05	2.39598e-07	4.77684e-05	chr9:21000001-24000001:2
rs182763369	9	22220604	C	T	3.66004e-05	-2.39537e-07	4.77671e-05	chr9:21000001-24000001:2
rs545140757	9	22258265	C	T	3.6533e-05	2.38826e-07	4.76781e-05	chr9:21000001-24000001:2
rs7864281	9	22414973	G	T	3.64759e-05	-2.38288e-07	4.76189e-05	chr9:21000001-24000001:2
rs72656753	9	22152610	C	T	3.64689e-05	-2.38315e-07	4.76352e-05	chr9:21000001-24000001:2
rs10757292	9	22176961	C	T	3.64294e-05	-2.38078e-07	4.76284e-05	chr9:21000001-24000001:2
rs77777666	9	21965758	G	C	3.63711e-05	2.35171e-07	4.74397e-05	chr9:20000001-23000001:2
rs192927711	9	21944307	C	T	3.63666e-05	2.33563e-07	4.70267e-05	chr9:20000001-23000001:2
rs601282	9	22462779	A	T	3.63446e-05	2.37034e-07	4.74782e-05	chr9:21000001-24000001:2
rs10965076	9	21591377	G	C	3.62529e-05	2.32299e-07	4.6857e-05	chr9:20000001-23000001:2
rs4097833	9	22152520	G	C	3.62401e-05	-2.36141e-07	4.73927e-05	chr9:21000001-24000001:2
rs59990401	9	21803858	A	T	3.62272e-05	2.32086e-07	4.68376e-05	chr9:20000001-23000001:2
rs62559782	9	21645258	A	C	3.62127e-05	-2.3201e-07	4.68378e-05	chr9:20000001-23000001:2
rs7868246	9	21785965	A	G	3.62127e-05	2.31983e-07	4.6831e-05	chr9:20000001-23000001:2
rs113652390	9	22476206	C	T	3.62009e-05	2.35709e-07	4.73356e-05	chr9:21000001-24000001:2
rs7875648	9	22417016	G	A	3.61843e-05	-2.35517e-07	4.73095e-05	chr9:21000001-24000001:2
rs12379672	9	21550959	G	C	3.61402e-05	-2.31256e-07	4.67431e-05	chr9:20000001-23000001:2
rs553868414	9	22442194	G	T	3.61252e-05	2.34946e-07	4.72441e-05	chr9:21000001-24000001:2
rs647188	9	22024965	T	G	3.60752e-05	-2.37365e-07	4.79361e-05	chr9:21000001-24000001:2
rs368670109	9	21590636	G	A	3.60521e-05	2.304e-07	4.66429e-05	chr9:20000001-23000001:2
rs773959370	9	21895474	G	C	3.59528e-05	-2.29488e-07	4.65438e-05	chr9:20000001-23000001:2
rs79133819	9	22396497	T	C	3.58921e-05	-2.32899e-07	4.70384e-05	chr9:21000001-24000001:2
rs183052378	9	21745009	C	G	3.58725e-05	-2.28662e-07	4.64401e-05	chr9:20000001-23000001:2
rs62574767	9	22436111	C	G	3.58502e-05	2.32345e-07	4.6953e-05	chr9:21000001-24000001:2
rs11793406	9	22608275	A	G	3.58293e-05	2.32175e-07	4.6938e-05	chr9:21000001-24000001:2
rs7863670	9	22414640	C	A	3.57736e-05	-2.31616e-07	4.68703e-05	chr9:21000001-24000001:2
rs11792215	9	21625578	A	G	3.5766e-05	2.2768e-07	4.63325e-05	chr9:20000001-23000001:2
rs62574766	9	22435725	C	A	3.57597e-05	2.31488e-07	4.68564e-05	chr9:21000001-24000001:2
rs77762097	9	21825470	C	A	3.57348e-05	2.27413e-07	4.63066e-05	chr9:20000001-23000001:2
rs12551632	9	21717876	T	C	3.56904e-05	2.27267e-07	4.63311e-05	chr9:20000001-23000001:2
rs72658476	9	22174028	A	C	3.56765e-05	2.30759e-07	4.67831e-05	chr9:21000001-24000001:2
rs75112893	9	22147882	G	A	3.56762e-05	-2.30776e-07	4.67879e-05	chr9:21000001-24000001:2
rs555919426	9	21996643	C	A	3.56652e-05	2.26786e-07	4.62399e-05	chr9:20000001-23000001:2
rs78102483	9	21622677	A	T	3.56123e-05	-2.26205e-07	4.61613e-05	chr9:20000001-23000001:2
rs62555216	9	22433903	C	T	3.56066e-05	2.30033e-07	4.66916e-05	chr9:21000001-24000001:2
rs72646614	9	22180089	C	G	3.55279e-05	-2.29376e-07	4.66304e-05	chr9:21000001-24000001:2
rs143123757	9	21663017	C	G	3.54788e-05	-2.24974e-07	4.60254e-05	chr9:20000001-23000001:2
rs7044007	9	21731366	G	C	3.54319e-05	2.2463e-07	4.60014e-05	chr9:20000001-23000001:2
rs185688774	9	21827701	G	A	3.53921e-05	2.2421e-07	4.59463e-05	chr9:20000001-23000001:2
rs72691585	9	21884425	A	C	3.53767e-05	2.24148e-07	4.59525e-05	chr9:20000001-23000001:2
rs869330	9	21804617	A	G	3.53701e-05	2.2401e-07	4.59249e-05	chr9:20000001-23000001:2
rs871024	9	21803880	C	A	3.53411e-05	2.23738e-07	4.5894e-05	chr9:20000001-23000001:2
rs62555215	9	22431855	G	A	3.53329e-05	2.2744e-07	4.63973e-05	chr9:21000001-24000001:2
rs192057243	9	22175910	G	A	3.53287e-05	-2.27484e-07	4.64152e-05	chr9:21000001-24000001:2
rs182056270	9	22536487	G	A	3.52749e-05	2.269e-07	4.63375e-05	chr9:21000001-24000001:2
rs72705562	9	21663128	T	C	3.52439e-05	-2.22749e-07	4.57694e-05	chr9:20000001-23000001:2
rs12002663	9	21812316	G	A	3.52438e-05	2.22764e-07	4.57738e-05	chr9:20000001-23000001:2
rs1333040	9	22083404	C	T	3.52184e-05	-2.62673e-07	5.89014e-05	chr9:21000001-24000001:2
rs10115557	9	22416538	G	A	3.5184e-05	-2.26035e-07	4.62381e-05	chr9:21000001-24000001:2
rs189692651	9	22240384	T	C	3.51369e-05	2.25705e-07	4.62177e-05	chr9:21000001-24000001:2
rs146172868	9	22490470	G	A	3.51203e-05	-2.25447e-07	4.61733e-05	chr9:21000001-24000001:2
rs4615669	9	21818674	A	G	3.51171e-05	2.2179e-07	4.56968e-05	chr9:20000001-23000001:2
rs9987689	9	22173676	A	G	3.51086e-05	-2.25329e-07	4.61587e-05	chr9:21000001-24000001:2
rs16938494	9	21652884	G	T	3.5096e-05	2.2138e-07	4.5616e-05	chr9:20000001-23000001:2
rs34791917	9	22592179	A	G	3.50466e-05	-2.24962e-07	4.615e-05	chr9:21000001-24000001:2
rs6475585	9	21826538	G	A	3.48463e-05	2.19065e-07	4.53557e-05	chr9:20000001-23000001:2
rs182573343	9	22314373	G	T	3.47165e-05	-2.21612e-07	4.57313e-05	chr9:21000001-24000001:2
rs10965276	9	22172780	T	C	3.46824e-05	-2.21613e-07	4.57811e-05	chr9:21000001-24000001:2
rs17237814	9	22397161	A	G	3.46772e-05	2.21239e-07	4.56881e-05	chr9:21000001-24000001:2
rs68006815	9	22083400	A	T	3.46101e-05	2.23554e-07	4.64144e-05	chr9:21000001-24000001:2
rs190030013	9	21860772	C	T	3.46057e-05	2.16982e-07	4.51434e-05	chr9:20000001-23000001:2
rs869329	9	21804693	A	G	3.46048e-05	2.16813e-07	4.50983e-05	chr9:20000001-23000001:2
rs2382894	9	21950523	G	C	3.45919e-05	2.16705e-07	4.50878e-05	chr9:20000001-23000001:2
rs149191534	9	21536771	A	G	3.44866e-05	2.15719e-07	4.49743e-05	chr9:20000001-23000001:2
rs66587337	9	21799383	C	T	3.4443e-05	2.15283e-07	4.49193e-05	chr9:20000001-23000001:2
rs183897813	9	22256963	G	A	3.44349e-05	-2.17308e-07	4.52001e-05	chr9:21000001-24000001:2
rs143917299	9	22486834	T	C	3.43318e-05	-2.18006e-07	4.5319e-05	chr9:21000001-24000001:2
rs181125848	9	22272742	G	A	3.42924e-05	2.17612e-07	4.52696e-05	chr9:21000001-24000001:2
rs570828000	9	21821996	G	A	3.42321e-05	-2.13236e-07	4.46698e-05	chr9:20000001-23000001:2
rs935055	9	21803183	G	C	3.4231e-05	2.13308e-07	4.4692e-05	chr9:20000001-23000001:2
rs62574784	9	22444548	C	T	3.42181e-05	2.1691e-07	4.51879e-05	chr9:21000001-24000001:2
rs185613289	9	22236529	G	A	3.41574e-05	-2.1637e-07	4.51302e-05	chr9:21000001-24000001:2
rs62555217	9	22434022	C	T	3.41516e-05	2.16283e-07	4.51153e-05	chr9:21000001-24000001:2
rs535103010	9	21581854	A	G	3.41029e-05	-2.1208e-07	4.4544e-05	chr9:20000001-23000001:2
rs76733668	9	22433783	C	T	3.40606e-05	2.15426e-07	4.50156e-05	chr9:21000001-24000001:2
rs4431674	9	21822483	G	A	3.40573e-05	2.11663e-07	4.44972e-05	chr9:20000001-23000001:2
rs564836544	9	22446740	C	G	3.40258e-05	2.15156e-07	4.49934e-05	chr9:21000001-24000001:2
rs571549095	9	22264821	C	A	3.39536e-05	2.14408e-07	4.48955e-05	chr9:21000001-24000001:2
rs149116036	9	22198481	C	A	3.39286e-05	2.14175e-07	4.48685e-05	chr9:21000001-24000001:2
rs7873930	9	22151050	C	T	3.39282e-05	-2.14253e-07	4.48909e-05	chr9:21000001-24000001:2
rs62559776	9	21625684	C	G	3.3927e-05	2.10386e-07	4.43383e-05	chr9:20000001-23000001:2
rs117936971	9	22449450	A	G	3.3884e-05	2.13764e-07	4.4822e-05	chr9:21000001-24000001:2
rs139630047	9	22171610	G	A	3.38424e-05	2.13397e-07	4.47831e-05	chr9:21000001-24000001:2
rs540120216	9	21965846	G	T	3.3762e-05	-2.09073e-07	4.42235e-05	chr9:20000001-23000001:2
rs10965133	9	21788656	C	T	3.37491e-05	2.08895e-07	4.41928e-05	chr9:20000001-23000001:2
rs62574764	9	22434146	C	T	3.36269e-05	2.11347e-07	4.45393e-05	chr9:21000001-24000001:2
rs78908659	9	21791265	G	C	3.35293e-05	-2.06702e-07	4.39112e-05	chr9:20000001-23000001:2
rs144807194	9	22264377	G	C	3.35237e-05	-2.10368e-07	4.44228e-05	chr9:21000001-24000001:2
rs717326	9	21958524	T	C	3.34484e-05	2.06976e-07	4.41223e-05	chr9:20000001-23000001:2
rs72658434	9	22162934	C	A	3.34362e-05	-2.09631e-07	4.435e-05	chr9:21000001-24000001:2
rs181061976	9	22302866	A	G	3.34338e-05	-2.09535e-07	4.43268e-05	chr9:21000001-24000001:2
rs535470	9	22458897	C	G	3.34175e-05	2.09381e-07	4.43084e-05	chr9:21000001-24000001:2
rs521536	9	22442657	G	A	3.34089e-05	-2.09348e-07	4.43121e-05	chr9:21000001-24000001:2
rs62574765	9	22434316	C	A	3.33866e-05	2.09093e-07	4.42747e-05	chr9:21000001-24000001:2
rs4977761	9	22138762	T	C	3.33854e-05	-2.10134e-07	4.45715e-05	chr9:21000001-24000001:2
rs117853113	9	21642676	G	C	3.33185e-05	2.04731e-07	4.36777e-05	chr9:20000001-23000001:2
rs137918023	9	22219430	C	G	3.32979e-05	-2.08255e-07	4.41751e-05	chr9:21000001-24000001:2
rs16938590	9	21909979	A	G	3.32933e-05	2.04616e-07	4.36851e-05	chr9:20000001-23000001:2
rs73440467	9	21902343	G	A	3.32903e-05	2.04579e-07	4.36792e-05	chr9:20000001-23000001:2
rs665908	9	22460095	C	A	3.32709e-05	2.08006e-07	4.41465e-05	chr9:21000001-24000001:2
rs533644	9	22459115	G	A	3.32649e-05	2.0795e-07	4.41398e-05	chr9:21000001-24000001:2
rs144422514	9	21805605	C	T	3.32563e-05	2.04153e-07	4.36098e-05	chr9:20000001-23000001:2
rs145927968	9	21666508	C	T	3.32341e-05	-2.03913e-07	4.35754e-05	chr9:20000001-23000001:2
rs181797897	9	22231528	C	A	3.31806e-05	2.07211e-07	4.40611e-05	chr9:21000001-24000001:2
rs148788481	9	21683377	C	T	3.31584e-05	-2.03386e-07	4.35446e-05	chr9:20000001-23000001:2
rs571658653	9	22577010	G	A	3.31002e-05	2.06413e-07	4.39596e-05	chr9:21000001-24000001:2
rs117552392	9	21805581	A	G	3.30844e-05	2.02591e-07	4.34311e-05	chr9:20000001-23000001:2
rs1576334	9	22442343	C	T	3.29784e-05	2.05267e-07	4.38227e-05	chr9:21000001-24000001:2
rs2779749	9	22166542	G	A	3.29458e-05	2.04982e-07	4.37925e-05	chr9:21000001-24000001:2
rs10965134	9	21788782	G	A	3.29429e-05	2.0137e-07	4.33035e-05	chr9:20000001-23000001:2
rs550949339	9	22307780	T	C	3.28786e-05	2.04353e-07	4.37177e-05	chr9:21000001-24000001:2
rs2088648	9	22573192	G	A	3.28513e-05	2.04167e-07	4.37074e-05	chr9:21000001-24000001:2
rs115770050	9	21923542	G	A	3.2832e-05	2.00221e-07	4.31455e-05	chr9:20000001-23000001:2
rs149489142	9	22520679	G	A	3.28293e-05	-2.03867e-07	4.36556e-05	chr9:21000001-24000001:2
rs1410979	9	22412948	G	A	3.2827e-05	-2.03854e-07	4.36556e-05	chr9:21000001-24000001:2
rs112147997	9	22299055	C	T	3.28156e-05	2.03743e-07	4.36416e-05	chr9:21000001-24000001:2
rs148215872	9	21911870	G	A	3.26871e-05	-1.98848e-07	4.2977e-05	chr9:20000001-23000001:2
rs190189551	9	22462206	G	A	3.25516e-05	2.01323e-07	4.33617e-05	chr9:21000001-24000001:2
rs144316575	9	22072475	C	T	3.25211e-05	2.01093e-07	4.33433e-05	chr9:21000001-24000001:2
rs113104461	9	22557397	C	T	3.2515e-05	2.00945e-07	4.331e-05	chr9:21000001-24000001:2
rs548161025	9	22557461	C	G	3.2505e-05	2.00866e-07	4.33031e-05	chr9:21000001-24000001:2
rs12352180	9	22413177	G	T	3.24793e-05	-2.00603e-07	4.32679e-05	chr9:21000001-24000001:2
rs751579305	9	21791089	T	C	3.24422e-05	-1.96603e-07	4.27134e-05	chr9:20000001-23000001:2
rs117456360	9	22322947	G	A	3.23058e-05	-1.99088e-07	4.31046e-05	chr9:21000001-24000001:2
rs75588221	9	22334114	C	T	3.22941e-05	-1.98932e-07	4.30775e-05	chr9:21000001-24000001:2
rs188295620	9	22540986	C	T	3.22717e-05	-1.98678e-07	4.30392e-05	chr9:21000001-24000001:2
rs7847145	9	22417778	G	A	3.21759e-05	-1.97767e-07	4.29266e-05	chr9:21000001-24000001:2
rs192069975	9	21728984	A	T	3.2172e-05	1.94066e-07	4.24024e-05	chr9:20000001-23000001:2
rs10965256	9	22151465	G	A	3.20672e-05	-1.96943e-07	4.28606e-05	chr9:21000001-24000001:2
rs12340571	9	22411723	A	G	3.20078e-05	-1.96205e-07	4.27391e-05	chr9:21000001-24000001:2
rs78697513	9	21927391	C	T	3.19918e-05	-1.92698e-07	4.22941e-05	chr9:20000001-23000001:2
rs525185	9	22442256	A	T	3.19538e-05	-1.9574e-07	4.26897e-05	chr9:21000001-24000001:2
rs76205817	9	22227549	T	C	3.19499e-05	-1.95693e-07	4.26821e-05	chr9:21000001-24000001:2
rs182300036	9	21825660	G	A	3.19357e-05	-1.91858e-07	4.21315e-05	chr9:20000001-23000001:2
rs1122049	9	21562461	G	A	3.19084e-05	-1.91814e-07	4.21661e-05	chr9:20000001-23000001:2
rs10491847	9	22415302	T	C	3.18612e-05	-1.94834e-07	4.25723e-05	chr9:21000001-24000001:2
rs79130872	9	22623741	C	T	3.18179e-05	-1.94433e-07	4.25241e-05	chr9:21000001-24000001:2
rs117798541	9	22277344	A	G	3.17031e-05	-1.93387e-07	4.24012e-05	chr9:21000001-24000001:2
rs12349727	9	22411654	C	T	3.16618e-05	-1.9298e-07	4.23478e-05	chr9:21000001-24000001:2
rs7023954	9	21816758	G	A	3.16594e-05	1.89492e-07	4.18808e-05	chr9:20000001-23000001:2
rs577438952	9	22528824	A	G	3.16373e-05	-1.92751e-07	4.23199e-05	chr9:21000001-24000001:2
rs184268318	9	22066074	A	T	3.16272e-05	-1.92723e-07	4.23283e-05	chr9:21000001-24000001:2
rs148261354	9	21727289	G	A	3.1617e-05	-1.89036e-07	4.18129e-05	chr9:20000001-23000001:2
rs62574783	9	22443875	T	C	3.16086e-05	1.92485e-07	4.22877e-05	chr9:21000001-24000001:2
rs143149280	9	22274062	A	G	3.16014e-05	-1.92416e-07	4.22789e-05	chr9:21000001-24000001:2
rs12345214	9	21672167	C	A	3.15665e-05	1.88497e-07	4.17326e-05	chr9:20000001-23000001:2
rs113892038	9	21656874	G	A	3.15354e-05	-1.88161e-07	4.16824e-05	chr9:20000001-23000001:2
rs533449139	9	21991860	G	C	3.15263e-05	1.88126e-07	4.16878e-05	chr9:20000001-23000001:2
rs564943683	9	22494694	G	A	3.15049e-05	1.91538e-07	4.21752e-05	chr9:21000001-24000001:2
rs527951528	9	22256625	C	G	3.14363e-05	1.90893e-07	4.20954e-05	chr9:21000001-24000001:2
rs141071804	9	22389016	C	A	3.14338e-05	-1.90859e-07	4.2089e-05	chr9:21000001-24000001:2
rs1759417	9	22033389	C	T	3.14092e-05	-1.92669e-07	4.26931e-05	chr9:21000001-24000001:2
rs10811668	9	22164991	C	A	3.13856e-05	-1.90421e-07	4.20374e-05	chr9:21000001-24000001:2
rs12350224	9	22612584	G	T	3.12767e-05	1.89535e-07	4.19526e-05	chr9:21000001-24000001:2
rs2133530	9	22570892	C	T	3.12677e-05	1.89355e-07	4.19121e-05	chr9:21000001-24000001:2
rs62574780	9	22439822	G	A	3.11781e-05	1.88531e-07	4.1813e-05	chr9:21000001-24000001:2
rs6475537	9	21504872	A	C	3.11529e-05	-1.84667e-07	4.12611e-05	chr9:20000001-23000001:2
rs117226256	9	22572923	T	C	3.11479e-05	1.88202e-07	4.17633e-05	chr9:21000001-24000001:2
rs143330593	9	21500300	A	G	3.10747e-05	-1.83898e-07	4.11568e-05	chr9:20000001-23000001:2
rs186052353	9	21787553	T	C	3.10374e-05	1.83666e-07	4.11506e-05	chr9:20000001-23000001:2
rs117875461	9	22341056	A	G	3.10017e-05	1.86867e-07	4.16034e-05	chr9:21000001-24000001:2
rs183783649	9	21697102	G	C	3.0998e-05	-1.835e-07	4.11714e-05	chr9:20000001-23000001:2
rs192869790	9	21559565	C	A	3.09827e-05	-1.83104e-07	4.10698e-05	chr9:20000001-23000001:2
rs583855	9	22442363	A	G	3.09502e-05	-1.86413e-07	4.15518e-05	chr9:21000001-24000001:2
rs1831733	9	22076071	T	C	3.09458e-05	1.63642e-07	6.11731e-05	chr9:21000001-24000001:2
rs3731239	9	21974218	A	G	3.09237e-05	1.86686e-07	4.24057e-05	chr9:20000001-23000001:2
rs13299155	9	22359538	C	T	3.09094e-05	-1.86014e-07	4.14983e-05	chr9:21000001-24000001:2
rs148739103	9	22621637	C	A	3.08769e-05	-1.85706e-07	4.14596e-05	chr9:21000001-24000001:2
rs1333050	9	22125913	C	T	3.08702e-05	-1.95342e-07	4.47528e-05	chr9:21000001-24000001:2
rs12341730	9	22412458	A	T	3.08618e-05	-1.85561e-07	4.14403e-05	chr9:21000001-24000001:2
rs17755650	9	21780037	T	C	3.08315e-05	-1.81687e-07	4.08895e-05	chr9:20000001-23000001:2
rs506311	9	22459774	C	A	3.08065e-05	1.85045e-07	4.13757e-05	chr9:21000001-24000001:2
rs140548599	9	21529671	C	A	3.07576e-05	-1.80985e-07	4.07981e-05	chr9:20000001-23000001:2
rs2106118	9	21949528	T	A	3.06895e-05	1.80418e-07	4.07401e-05	chr9:20000001-23000001:2
rs117927465	9	21626436	A	T	3.06703e-05	-1.802e-07	4.07045e-05	chr9:20000001-23000001:2
rs559031793	9	21650416	A	G	3.06524e-05	-1.80022e-07	4.06792e-05	chr9:20000001-23000001:2
rs117767630	9	22300443	C	T	3.06249e-05	-1.83356e-07	4.11654e-05	chr9:21000001-24000001:2
rs183154761	9	21662727	C	T	3.05794e-05	1.79398e-07	4.06116e-05	chr9:20000001-23000001:2
rs183611275	9	22161197	A	G	3.04899e-05	1.82166e-07	4.1029e-05	chr9:21000001-24000001:2
rs4413869	9	21755103	A	G	3.04891e-05	1.78518e-07	4.04916e-05	chr9:20000001-23000001:2
rs1542076	9	21790755	A	T	3.04861e-05	1.78538e-07	4.05043e-05	chr9:20000001-23000001:2
rs150422396	9	21872274	G	A	3.04536e-05	1.78276e-07	4.04797e-05	chr9:20000001-23000001:2
rs139243787	9	22407849	G	A	3.045e-05	-1.81782e-07	4.09782e-05	chr9:21000001-24000001:2
rs75223916	9	21628409	A	G	3.04154e-05	-1.77897e-07	4.04261e-05	chr9:20000001-23000001:2
rs549175310	9	21585267	T	C	3.04115e-05	1.77829e-07	4.04109e-05	chr9:20000001-23000001:2
rs12350824	9	22201586	C	T	3.04079e-05	-1.8138e-07	4.09258e-05	chr9:21000001-24000001:2
rs72697725	9	22466831	G	A	3.03602e-05	-1.80986e-07	4.08859e-05	chr9:21000001-24000001:2
rs77235987	9	21589174	T	C	3.03178e-05	-1.77026e-07	4.03232e-05	chr9:20000001-23000001:2
rs2106117	9	21949527	T	G	3.03082e-05	1.76911e-07	4.03024e-05	chr9:20000001-23000001:2
rs563301946	9	22229938	A	T	3.03031e-05	1.80391e-07	4.07984e-05	chr9:21000001-24000001:2
rs10965049	9	21526526	C	G	3.0185e-05	-1.75829e-07	4.0178e-05	chr9:20000001-23000001:2
rs533414443	9	21561991	G	C	3.01481e-05	1.75376e-07	4.00962e-05	chr9:20000001-23000001:2
rs184595896	9	21818724	A	G	3.01286e-05	-1.75223e-07	4.00825e-05	chr9:20000001-23000001:2
rs145798098	9	21605419	T	C	3.01138e-05	-1.75101e-07	4.00702e-05	chr9:20000001-23000001:2
rs2518716	9	21956470	A	G	3.00377e-05	1.74473e-07	4.00072e-05	chr9:20000001-23000001:2
rs12350148	9	22612573	C	T	2.99943e-05	1.77658e-07	4.04804e-05	chr9:21000001-24000001:2
rs180924291	9	22228464	T	A	2.99811e-05	1.77414e-07	4.04243e-05	chr9:21000001-24000001:2
rs118101003	9	21624719	C	T	2.99306e-05	1.73426e-07	3.98607e-05	chr9:20000001-23000001:2
rs766837920	9	22331640	A	G	2.99114e-05	1.76799e-07	4.03526e-05	chr9:21000001-24000001:2
rs12555011	9	21681890	G	C	2.98887e-05	1.73134e-07	3.9844e-05	chr9:20000001-23000001:2
rs186610664	9	22344189	G	A	2.98578e-05	1.76278e-07	4.02817e-05	chr9:21000001-24000001:2
rs188772104	9	21944956	G	T	2.98274e-05	1.72579e-07	3.9776e-05	chr9:20000001-23000001:2
rs139805439	9	22521787	T	C	2.97699e-05	1.75479e-07	4.01833e-05	chr9:21000001-24000001:2
rs182416148	9	21989423	T	C	2.97045e-05	1.7136e-07	3.96006e-05	chr9:20000001-23000001:2
rs7846900	9	22417552	G	A	2.96757e-05	-1.74609e-07	4.00731e-05	chr9:21000001-24000001:2
rs3217986	9	22005330	T	G	2.96713e-05	1.75443e-07	4.03653e-05	chr9:21000001-24000001:2
rs1414696	9	22617269	G	T	2.96664e-05	1.74559e-07	4.00738e-05	chr9:21000001-24000001:2
rs4977583	9	22456628	T	C	2.96497e-05	1.74368e-07	4.00419e-05	chr9:21000001-24000001:2
rs6475662	9	22568133	C	T	2.95619e-05	-1.73702e-07	3.99885e-05	chr9:21000001-24000001:2
rs66487752	9	22613541	C	A	2.95617e-05	1.73654e-07	3.99724e-05	chr9:21000001-24000001:2
rs759132463	9	21785698	G	A	2.95428e-05	-1.69875e-07	3.94111e-05	chr9:20000001-23000001:2
rs9657608	9	21956230	C	T	2.95257e-05	1.70419e-07	3.96446e-05	chr9:20000001-23000001:2
rs150062417	9	22395514	G	A	2.94964e-05	-1.72955e-07	3.98628e-05	chr9:21000001-24000001:2
rs745405550	9	22599537	A	G	2.94726e-05	1.72753e-07	3.98406e-05	chr9:21000001-24000001:2
rs10811652	9	22077085	A	C	2.94264e-05	7.52224e-08	6.39699e-05	chr9:21000001-24000001:2
rs141573476	9	22182899	A	T	2.94145e-05	-1.72411e-07	3.9839e-05	chr9:21000001-24000001:2
rs62559777	9	21627286	G	C	2.94144e-05	1.68678e-07	3.92536e-05	chr9:20000001-23000001:2
rs1985742	9	21961227	A	T	2.9406e-05	-1.68632e-07	3.92548e-05	chr9:20000001-23000001:2
rs1333045	9	22119195	T	C	2.93182e-05	-1.76058e-07	7.56735e-05	chr9:21000001-24000001:2
rs10965041	9	21503097	G	A	2.92785e-05	-1.67517e-07	3.91247e-05	chr9:20000001-23000001:2
rs549978519	9	21533708	G	C	2.92444e-05	-1.6711e-07	3.90502e-05	chr9:20000001-23000001:2
rs12685444	9	21640742	T	G	2.92375e-05	-1.67064e-07	3.90481e-05	chr9:20000001-23000001:2
rs72655474	9	22139684	G	C	2.92335e-05	1.70843e-07	3.96604e-05	chr9:21000001-24000001:2
rs79114352	9	22454795	G	A	2.91909e-05	1.70151e-07	3.95066e-05	chr9:21000001-24000001:2
rs58377678	9	21813718	C	T	2.91731e-05	-1.66482e-07	3.89754e-05	chr9:20000001-23000001:2
rs1452654	9	21572208	C	T	2.91309e-05	-1.66148e-07	3.89449e-05	chr9:20000001-23000001:2
rs181212591	9	21509509	C	T	2.90787e-05	1.65622e-07	3.88654e-05	chr9:20000001-23000001:2
rs62559774	9	21623338	C	A	2.90534e-05	1.65381e-07	3.88319e-05	chr9:20000001-23000001:2
rs115995531	9	21811450	T	A	2.90504e-05	1.65373e-07	3.88356e-05	chr9:20000001-23000001:2
rs7042262	9	21567651	C	T	2.89912e-05	-1.64871e-07	3.87805e-05	chr9:20000001-23000001:2
rs4320630	9	21845738	G	C	2.89315e-05	1.64458e-07	3.8759e-05	chr9:20000001-23000001:2
rs140445962	9	22489207	G	A	2.89023e-05	-1.67506e-07	3.91688e-05	chr9:21000001-24000001:2
rs74680853	9	22024212	G	A	2.88189e-05	1.66953e-07	3.91452e-05	chr9:21000001-24000001:2
rs141226151	9	21773235	T	A	2.88173e-05	-1.6329e-07	3.85785e-05	chr9:20000001-23000001:2
rs187742833	9	21693452	T	C	2.88049e-05	1.63144e-07	3.85508e-05	chr9:20000001-23000001:2
rs2891169	9	22131825	A	G	2.87983e-05	-1.66584e-07	3.90575e-05	chr9:21000001-24000001:2
rs189365068	9	22398747	G	A	2.87621e-05	1.66222e-07	3.90039e-05	chr9:21000001-24000001:2
rs10491562	9	21626200	A	G	2.87428e-05	1.6255e-07	3.84674e-05	chr9:20000001-23000001:2
rs149531543	9	22564395	C	G	2.87207e-05	-1.65855e-07	3.89593e-05	chr9:21000001-24000001:2
rs537533441	9	22464460	A	G	2.87161e-05	1.65801e-07	3.89499e-05	chr9:21000001-24000001:2
rs9696718	9	22395664	C	T	2.87154e-05	1.65795e-07	3.89488e-05	chr9:21000001-24000001:2
rs62574787	9	22457108	G	A	2.86784e-05	1.65452e-07	3.89038e-05	chr9:21000001-24000001:2
rs561865594	9	21938259	C	T	2.864e-05	-1.61842e-07	3.84342e-05	chr9:20000001-23000001:2
rs182611718	9	22489218	C	G	2.86011e-05	1.64778e-07	3.88248e-05	chr9:21000001-24000001:2
rs28372060	9	21639817	A	G	2.85978e-05	1.61234e-07	3.82983e-05	chr9:20000001-23000001:2
rs74515645	9	22490291	G	A	2.85724e-05	-1.64554e-07	3.88051e-05	chr9:21000001-24000001:2
rs7025128	9	21628775	G	T	2.85696e-05	1.60972e-07	3.8263e-05	chr9:20000001-23000001:2
rs144218560	9	21752970	A	T	2.8507e-05	1.60438e-07	3.82027e-05	chr9:20000001-23000001:2
rs3088440	9	21968159	G	A	2.84599e-05	1.60596e-07	3.8377e-05	chr9:20000001-23000001:2
rs76433630	9	22250309	A	G	2.84236e-05	-1.63153e-07	3.86143e-05	chr9:21000001-24000001:2
rs187520402	9	22493978	C	G	2.84144e-05	1.63071e-07	3.86042e-05	chr9:21000001-24000001:2
rs72652486	9	22104255	A	G	2.84037e-05	-1.62985e-07	3.85954e-05	chr9:21000001-24000001:2
rs1544134	9	22618477	G	A	2.84031e-05	1.62934e-07	3.85785e-05	chr9:21000001-24000001:2
rs4977778	9	22421927	C	T	2.8396e-05	-1.62872e-07	3.85709e-05	chr9:21000001-24000001:2
rs142400937	9	22489648	C	T	2.83182e-05	1.62192e-07	3.84902e-05	chr9:21000001-24000001:2
rs117201519	9	21648142	G	A	2.83154e-05	-1.58646e-07	3.79572e-05	chr9:20000001-23000001:2
rs7024467	9	22619664	C	T	2.82993e-05	1.61986e-07	3.84554e-05	chr9:21000001-24000001:2
rs186522191	9	22236960	A	G	2.8294e-05	-1.61956e-07	3.84557e-05	chr9:21000001-24000001:2
rs4977782	9	22450724	C	T	2.82642e-05	1.61665e-07	3.84136e-05	chr9:21000001-24000001:2
rs118041355	9	22302628	G	A	2.82473e-05	-1.616e-07	3.84272e-05	chr9:21000001-24000001:2
rs72695341	9	22300493	C	T	2.82322e-05	-1.61373e-07	3.83756e-05	chr9:21000001-24000001:2
rs7039553	9	22471832	T	C	2.82046e-05	1.61224e-07	3.8381e-05	chr9:21000001-24000001:2
rs111628750	9	21754873	A	G	2.81733e-05	-1.57398e-07	3.78056e-05	chr9:20000001-23000001:2
rs549390829	9	22281459	A	C	2.81619e-05	-1.60728e-07	3.8291e-05	chr9:21000001-24000001:2
rs184639962	9	21935099	T	C	2.81545e-05	1.57225e-07	3.77821e-05	chr9:20000001-23000001:2
rs7870619	9	22421553	C	T	2.80624e-05	-1.59821e-07	3.81731e-05	chr9:21000001-24000001:2
rs10811571	9	21571291	A	G	2.80557e-05	1.5631e-07	3.76579e-05	chr9:20000001-23000001:2
rs192201251	9	22230349	G	A	2.80127e-05	1.59373e-07	3.81158e-05	chr9:21000001-24000001:2
rs10811746	9	22600729	A	C	2.79834e-05	1.59207e-07	3.81194e-05	chr9:21000001-24000001:2
rs139864287	9	22549115	C	T	2.79535e-05	-1.58845e-07	3.80495e-05	chr9:21000001-24000001:2
rs568878457	9	22419007	T	A	2.78423e-05	-1.57837e-07	3.79189e-05	chr9:21000001-24000001:2
rs141174920	9	22578069	T	C	2.78163e-05	-1.57583e-07	3.78813e-05	chr9:21000001-24000001:2
rs7869527	9	22092097	G	A	2.78162e-05	1.49216e-07	4.03163e-05	chr9:21000001-24000001:0
rs34353787	9	22407192	T	G	2.77928e-05	-1.57374e-07	3.78551e-05	chr9:21000001-24000001:2
rs526139	9	22442146	T	G	2.77883e-05	-1.5735e-07	3.78562e-05	chr9:21000001-24000001:2
rs17733195	9	21667503	G	T	2.7783e-05	1.5383e-07	3.73302e-05	chr9:20000001-23000001:2
rs369001518	9	21627033	A	G	2.77607e-05	1.53624e-07	3.73022e-05	chr9:20000001-23000001:2
rs7024672	9	22619647	G	A	2.77263e-05	1.56759e-07	3.77719e-05	chr9:21000001-24000001:2
rs189526967	9	22204018	G	A	2.77227e-05	1.56722e-07	3.7766e-05	chr9:21000001-24000001:2
rs78017306	9	22374234	C	T	2.77162e-05	-1.56688e-07	3.77681e-05	chr9:21000001-24000001:2
rs141653400	9	22556628	C	T	2.77105e-05	1.56621e-07	3.77551e-05	chr9:21000001-24000001:2
rs1576335	9	22410720	C	A	2.76332e-05	-1.55908e-07	3.76591e-05	chr9:21000001-24000001:2
rs543623717	9	21815831	A	G	2.76236e-05	1.52422e-07	3.71547e-05	chr9:20000001-23000001:2
rs150934622	9	22524059	C	A	2.75955e-05	-1.55615e-07	3.76337e-05	chr9:21000001-24000001:2
rs116861085	9	22347320	A	G	2.75616e-05	-1.55355e-07	3.76117e-05	chr9:21000001-24000001:2
rs1590625	9	22259421	A	G	2.75236e-05	-1.5496e-07	3.75472e-05	chr9:21000001-24000001:2
rs7047581	9	22422149	G	A	2.75157e-05	-1.54841e-07	3.75189e-05	chr9:21000001-24000001:2
rs2518710	9	21901128	C	G	2.74904e-05	-1.51545e-07	3.7135e-05	chr9:20000001-23000001:2
rs150888547	9	21814930	A	G	2.74555e-05	1.50862e-07	3.69374e-05	chr9:20000001-23000001:2
rs549789170	9	22574784	C	G	2.74465e-05	1.54238e-07	3.74464e-05	chr9:21000001-24000001:2
rs559374873	9	22488028	C	T	2.74233e-05	-1.54028e-07	3.74185e-05	chr9:21000001-24000001:2
rs146694310	9	22487247	C	T	2.74187e-05	1.5399e-07	3.74145e-05	chr9:21000001-24000001:2
rs558025784	9	22089830	T	A	2.74038e-05	1.53856e-07	3.73973e-05	chr9:21000001-24000001:2
rs142231482	9	21969809	G	C	2.73889e-05	-1.50513e-07	3.69656e-05	chr9:20000001-23000001:2
rs138971001	9	21926227	T	C	2.73819e-05	1.50446e-07	3.69558e-05	chr9:20000001-23000001:2
rs13297760	9	21823952	T	C	2.73614e-05	1.50116e-07	3.68697e-05	chr9:20000001-23000001:2
rs192784208	9	21553607	C	T	2.7351e-05	-1.49949e-07	3.68258e-05	chr9:20000001-23000001:2
rs565915290	9	21525572	G	A	2.73232e-05	-1.49666e-07	3.67786e-05	chr9:20000001-23000001:2
rs143908528	9	22528382	T	C	2.73163e-05	-1.53043e-07	3.72846e-05	chr9:21000001-24000001:2
rs573468095	9	21704517	C	T	2.73152e-05	-1.49636e-07	3.67874e-05	chr9:20000001-23000001:2
rs1336203	9	22615417	C	T	2.73139e-05	1.53033e-07	3.72862e-05	chr9:21000001-24000001:2
rs191455788	9	22575147	C	T	2.72659e-05	1.52579e-07	3.72215e-05	chr9:21000001-24000001:2
rs72656774	9	22155391	G	A	2.72529e-05	1.52449e-07	3.7201e-05	chr9:21000001-24000001:2
rs12352425	9	22042086	G	A	2.72361e-05	1.52968e-07	3.74533e-05	chr9:21000001-24000001:2
rs6475539	9	21570352	C	T	2.7168e-05	-1.48305e-07	3.66102e-05	chr9:20000001-23000001:2
rs554838761	9	22082443	C	G	2.71569e-05	1.51618e-07	3.71015e-05	chr9:21000001-24000001:2
rs10119693	9	21796791	G	A	2.71497e-05	1.48205e-07	3.66168e-05	chr9:20000001-23000001:2
rs4545183	9	22426564	A	G	2.71489e-05	1.51515e-07	3.70799e-05	chr9:21000001-24000001:2
rs147859516	9	22447685	C	G	2.71162e-05	-1.51233e-07	3.70459e-05	chr9:21000001-24000001:2
rs34336274	9	22447523	C	T	2.71151e-05	1.512e-07	3.70354e-05	chr9:21000001-24000001:2
rs141287765	9	22248908	C	T	2.71025e-05	1.51094e-07	3.70236e-05	chr9:21000001-24000001:2
rs10757260	9	21953137	G	A	2.70506e-05	1.47251e-07	3.64707e-05	chr9:20000001-23000001:2
rs1377199	9	21684689	C	T	2.70491e-05	-1.47179e-07	3.64435e-05	chr9:20000001-23000001:2
rs9632885	9	22072638	G	A	2.7026e-05	6.2784e-08	5.07e-05	chr9:21000001-24000001:2
rs181205359	9	22037195	C	T	2.70079e-05	1.50285e-07	3.69298e-05	chr9:21000001-24000001:2
rs146721374	9	22507402	A	T	2.69582e-05	-1.49775e-07	3.68451e-05	chr9:21000001-24000001:2
rs141627599	9	22613997	G	C	2.69546e-05	1.49779e-07	3.68557e-05	chr9:21000001-24000001:2
rs142417990	9	22621680	T	G	2.68815e-05	1.49118e-07	3.67677e-05	chr9:21000001-24000001:2
rs189964027	9	21876035	A	G	2.6872e-05	1.45636e-07	3.62539e-05	chr9:20000001-23000001:2
rs10115145	9	22597351	T	A	2.68694e-05	1.48999e-07	3.67489e-05	chr9:21000001-24000001:2
rs13298881	9	22012051	T	C	2.68484e-05	-1.5176e-07	3.80314e-05	chr9:21000001-24000001:2
rs62556314	9	21659862	A	T	2.6801e-05	1.4495e-07	3.61471e-05	chr9:20000001-23000001:2
rs189244735	9	22623551	A	T	2.67947e-05	-1.48315e-07	3.66554e-05	chr9:21000001-24000001:2
rs145297279	9	21892883	A	G	2.67852e-05	1.44889e-07	3.61653e-05	chr9:20000001-23000001:2
rs10811647	9	22065002	C	G	2.67552e-05	-1.52017e-07	4.59847e-05	chr9:21000001-24000001:2
rs114352762	9	22612075	G	A	2.67534e-05	1.47955e-07	3.66115e-05	chr9:21000001-24000001:2
rs139859567	9	22612079	C	A	2.67296e-05	1.47738e-07	3.65818e-05	chr9:21000001-24000001:2
rs2065847	9	22616769	G	T	2.66969e-05	1.47481e-07	3.65588e-05	chr9:21000001-24000001:2
rs184687008	9	21962012	T	A	2.65538e-05	-1.42907e-07	3.59337e-05	chr9:20000001-23000001:2
rs1336204	9	22615799	A	T	2.65431e-05	1.4604e-07	3.63507e-05	chr9:21000001-24000001:2
rs655497	9	22446828	A	G	2.65216e-05	1.45847e-07	3.63248e-05	chr9:21000001-24000001:2
rs190970272	9	22426909	T	G	2.6443e-05	1.45122e-07	3.6223e-05	chr9:21000001-24000001:2
rs192578207	9	22453271	T	C	2.64166e-05	-1.44893e-07	3.61947e-05	chr9:21000001-24000001:2
rs35660019	9	22138865	A	G	2.64089e-05	-1.44962e-07	3.62454e-05	chr9:21000001-24000001:2
rs6415739	9	22396337	G	T	2.63984e-05	1.44707e-07	3.61638e-05	chr9:21000001-24000001:2
rs62559379	9	21736056	G	C	2.63849e-05	-1.41306e-07	3.56906e-05	chr9:20000001-23000001:2
rs2039971	9	21815166	G	T	2.6379e-05	1.41138e-07	3.56287e-05	chr9:20000001-23000001:2
rs536276042	9	22608725	C	T	2.63772e-05	1.44509e-07	3.6135e-05	chr9:21000001-24000001:2
rs149538736	9	22553926	T	C	2.63627e-05	-1.44381e-07	3.61185e-05	chr9:21000001-24000001:2
rs10965066	9	21571130	G	A	2.63577e-05	1.40958e-07	3.56082e-05	chr9:20000001-23000001:2
rs185130567	9	22003591	T	C	2.63249e-05	1.44195e-07	3.61401e-05	chr9:21000001-24000001:2
rs62556523	9	21937687	G	A	2.62981e-05	-1.41254e-07	3.59419e-05	chr9:20000001-23000001:2
rs548795718	9	22337538	A	T	2.6293e-05	-1.43749e-07	3.6032e-05	chr9:21000001-24000001:2
rs476924	9	22431172	G	A	2.62884e-05	-1.43735e-07	3.60383e-05	chr9:21000001-24000001:2
rs116854672	9	21814034	T	C	2.62497e-05	1.40028e-07	3.54956e-05	chr9:20000001-23000001:2
rs16938519	9	21667674	T	C	2.61943e-05	1.39484e-07	3.54059e-05	chr9:20000001-23000001:2
rs10811713	9	22462813	G	T	2.61678e-05	1.42622e-07	3.58805e-05	chr9:21000001-24000001:2
rs10811753	9	22616453	T	C	2.61619e-05	1.42592e-07	3.58832e-05	chr9:21000001-24000001:2
rs7870644	9	22421597	C	T	2.61505e-05	-1.42464e-07	3.58581e-05	chr9:21000001-24000001:2
rs188827341	9	21603865	C	A	2.61448e-05	1.39029e-07	3.53408e-05	chr9:20000001-23000001:2
rs35458954	9	22596571	C	T	2.61409e-05	1.42403e-07	3.58576e-05	chr9:21000001-24000001:2
rs991792	9	21551647	T	C	2.61277e-05	-1.3888e-07	3.53218e-05	chr9:20000001-23000001:2
rs958219	9	21784225	T	C	2.61239e-05	1.38855e-07	3.53217e-05	chr9:20000001-23000001:2
rs10122947	9	21650406	G	T	2.60861e-05	1.38516e-07	3.52753e-05	chr9:20000001-23000001:2
rs72652459	9	22099416	C	T	2.6081e-05	1.41882e-07	3.57934e-05	chr9:21000001-24000001:2
rs16905613	9	22080363	A	G	2.60685e-05	-1.4193e-07	3.5851e-05	chr9:21000001-24000001:2
rs143525889	9	22439728	A	C	2.60172e-05	1.41268e-07	3.56974e-05	chr9:21000001-24000001:2
rs117195655	9	22320427	A	T	2.60063e-05	1.41186e-07	3.56915e-05	chr9:21000001-24000001:2
rs12339701	9	21680575	A	G	2.59706e-05	1.37545e-07	3.51662e-05	chr9:20000001-23000001:2
rs12376000	9	22039426	C	T	2.59541e-05	-1.41789e-07	3.6127e-05	chr9:21000001-24000001:2
rs118096119	9	21765281	C	T	2.5953e-05	-1.37338e-07	3.51204e-05	chr9:20000001-23000001:2
rs111665990	9	21760698	G	A	2.59343e-05	-1.37163e-07	3.50947e-05	chr9:20000001-23000001:2
rs72654299	9	22123231	T	C	2.59269e-05	1.40578e-07	3.56423e-05	chr9:21000001-24000001:2
rs1377192	9	21573049	G	A	2.59078e-05	-1.36943e-07	3.5071e-05	chr9:20000001-23000001:2
rs62573474	9	22598800	C	T	2.59007e-05	-1.4021e-07	3.55507e-05	chr9:21000001-24000001:2
rs10757257	9	21806564	G	A	2.59e-05	1.36921e-07	3.50858e-05	chr9:20000001-23000001:2
rs62557242	9	21670557	A	G	2.58252e-05	1.36168e-07	3.49515e-05	chr9:20000001-23000001:2
rs138984297	9	21923001	T	C	2.58018e-05	-1.36013e-07	3.49517e-05	chr9:20000001-23000001:2
rs77378987	9	21766268	T	G	2.57984e-05	-1.35916e-07	3.49134e-05	chr9:20000001-23000001:2
rs34296034	9	22213720	C	T	2.57813e-05	-1.39142e-07	3.54072e-05	chr9:21000001-24000001:2
rs7033177	9	22422287	T	C	2.57779e-05	-1.39105e-07	3.53999e-05	chr9:21000001-24000001:2
rs532944436	9	21834982	G	A	2.57463e-05	1.35445e-07	3.48468e-05	chr9:20000001-23000001:2
rs12335941	9	21955669	G	A	2.57304e-05	1.35357e-07	3.48549e-05	chr9:20000001-23000001:2
rs56026501	9	22050150	C	T	2.57146e-05	1.38558e-07	3.53325e-05	chr9:21000001-24000001:2
rs62573468	9	22594607	G	T	2.56977e-05	1.38401e-07	3.53093e-05	chr9:21000001-24000001:2
rs16938462	9	21580274	T	A	2.56529e-05	-1.3462e-07	3.47382e-05	chr9:20000001-23000001:2
rs17789351	9	21659992	G	C	2.56504e-05	1.34599e-07	3.47352e-05	chr9:20000001-23000001:2
rs16938481	9	21604067	A	G	2.56324e-05	1.34428e-07	3.47082e-05	chr9:20000001-23000001:2
rs62559770	9	21603003	A	G	2.56133e-05	1.34262e-07	3.46875e-05	chr9:20000001-23000001:2
rs7854056	9	22396934	G	T	2.55594e-05	1.37136e-07	3.51285e-05	chr9:21000001-24000001:2
rs559826673	9	22379539	T	A	2.5553e-05	1.37082e-07	3.51225e-05	chr9:21000001-24000001:2
rs77296768	9	22481742	T	C	2.55164e-05	-1.36762e-07	3.50815e-05	chr9:21000001-24000001:2
rs192004508	9	21835328	A	G	2.55064e-05	-1.3331e-07	3.45581e-05	chr9:20000001-23000001:2
rs12685827	9	21580763	C	T	2.55031e-05	-1.33277e-07	3.45522e-05	chr9:20000001-23000001:2
rs181460896	9	22092799	G	A	2.54521e-05	1.36257e-07	3.50377e-05	chr9:21000001-24000001:2
rs182540543	9	21986543	C	G	2.54398e-05	-1.32747e-07	3.44941e-05	chr9:20000001-23000001:2
rs45456595	9	21974640	C	G	2.54293e-05	-1.32653e-07	3.44809e-05	chr9:20000001-23000001:2
rs193251074	9	22489770	G	T	2.54263e-05	1.35946e-07	3.49671e-05	chr9:21000001-24000001:2
rs573642567	9	22349046	A	G	2.54052e-05	-1.35754e-07	3.49395e-05	chr9:21000001-24000001:2
rs62559783	9	21651356	G	A	2.53632e-05	1.32022e-07	3.43775e-05	chr9:20000001-23000001:2
rs72658413	9	22160768	A	T	2.53627e-05	1.35375e-07	3.48884e-05	chr9:21000001-24000001:2
rs13293967	9	22249416	A	G	2.53544e-05	-1.35302e-07	3.4879e-05	chr9:21000001-24000001:2
rs536002004	9	22444708	T	C	2.53434e-05	1.35196e-07	3.48621e-05	chr9:21000001-24000001:2
rs183619114	9	21666202	G	A	2.53346e-05	-1.31761e-07	3.43391e-05	chr9:20000001-23000001:2
rs1615094	9	22242481	C	A	2.5286e-05	-1.3471e-07	3.48052e-05	chr9:21000001-24000001:2
rs10757343	9	22594967	T	G	2.52534e-05	1.34449e-07	3.47806e-05	chr9:21000001-24000001:2
rs10811712	9	22437628	G	A	2.52349e-05	1.34228e-07	3.47304e-05	chr9:21000001-24000001:2
rs72693613	9	21980166	T	A	2.52212e-05	1.31375e-07	3.45566e-05	chr9:20000001-23000001:2
rs10811650	9	22067593	A	G	2.51881e-05	-1.29957e-07	4.29979e-05	chr9:21000001-24000001:2
rs1679021	9	22246585	C	A	2.51723e-05	-1.33683e-07	3.46612e-05	chr9:21000001-24000001:2
rs189275932	9	22517702	A	G	2.51633e-05	1.33573e-07	3.46349e-05	chr9:21000001-24000001:2
rs79365815	9	21694885	A	G	2.51523e-05	-1.30148e-07	3.41227e-05	chr9:20000001-23000001:2
rs72705572	9	21671904	T	G	2.51421e-05	-1.30043e-07	3.41018e-05	chr9:20000001-23000001:2
rs4478653	9	21853221	T	C	2.50902e-05	1.29669e-07	3.40879e-05	chr9:20000001-23000001:2
rs559151982	9	22464039	C	A	2.50877e-05	1.32888e-07	3.45374e-05	chr9:21000001-24000001:2
rs576054925	9	21542349	A	C	2.50871e-05	1.29539e-07	3.40265e-05	chr9:20000001-23000001:2
rs16938480	9	21603774	C	T	2.50655e-05	1.29353e-07	3.4003e-05	chr9:20000001-23000001:2
rs13283078	9	21580031	C	T	2.50464e-05	1.29184e-07	3.39805e-05	chr9:20000001-23000001:2
rs1327048	9	22269045	T	A	2.50122e-05	-1.32247e-07	3.44617e-05	chr9:21000001-24000001:2
rs62574788	9	22461709	G	T	2.49972e-05	1.32079e-07	3.44258e-05	chr9:21000001-24000001:2
rs140051316	9	21697139	T	C	2.49908e-05	-1.28707e-07	3.3922e-05	chr9:20000001-23000001:2
rs111619517	9	21761773	A	T	2.49659e-05	-1.2848e-07	3.38894e-05	chr9:20000001-23000001:2
rs369463309	9	22566815	T	C	2.49495e-05	-1.31682e-07	3.43823e-05	chr9:21000001-24000001:2
rs188569561	9	22224206	T	C	2.48623e-05	-1.30962e-07	3.43062e-05	chr9:21000001-24000001:2
rs62556315	9	21662578	A	G	2.48489e-05	1.2742e-07	3.37338e-05	chr9:20000001-23000001:2
rs72652497	9	22105947	T	C	2.4836e-05	-1.30725e-07	3.42725e-05	chr9:21000001-24000001:2
rs2065846	9	22616426	A	G	2.48311e-05	1.30638e-07	3.42436e-05	chr9:21000001-24000001:2
rs116961779	9	22525376	C	G	2.47963e-05	1.30301e-07	3.41869e-05	chr9:21000001-24000001:2
rs117558940	9	22255057	G	A	2.47897e-05	1.30212e-07	3.41625e-05	chr9:21000001-24000001:2
rs140309048	9	22331842	A	T	2.47653e-05	1.30031e-07	3.41512e-05	chr9:21000001-24000001:2
rs12343152	9	22413704	A	C	2.47424e-05	-1.29791e-07	3.41041e-05	chr9:21000001-24000001:2
rs117781186	9	21837614	G	T	2.47076e-05	1.26164e-07	3.35594e-05	chr9:20000001-23000001:2
rs188478583	9	22074359	A	G	2.46969e-05	1.29487e-07	3.41023e-05	chr9:21000001-24000001:2
rs144790577	9	22625170	G	A	2.4681e-05	-1.29246e-07	3.40296e-05	chr9:21000001-24000001:2
rs181577814	9	21719190	T	C	2.46475e-05	1.25647e-07	3.34964e-05	chr9:20000001-23000001:2
rs10965040	9	21499299	A	C	2.46416e-05	-1.2561e-07	3.34991e-05	chr9:20000001-23000001:2
rs558612	9	22447655	T	A	2.46314e-05	1.28814e-07	3.3974e-05	chr9:21000001-24000001:2
rs10965344	9	22419003	A	T	2.46094e-05	1.28645e-07	3.39618e-05	chr9:21000001-24000001:2
rs77863410	9	21643812	A	G	2.46037e-05	-1.25262e-07	3.34455e-05	chr9:20000001-23000001:2
rs34148766	9	21796386	T	C	2.45915e-05	-1.25112e-07	3.34037e-05	chr9:20000001-23000001:2
rs190655685	9	22549821	C	A	2.45912e-05	-1.28443e-07	3.39172e-05	chr9:21000001-24000001:2
rs79311989	9	21604632	A	G	2.45401e-05	1.24657e-07	3.33411e-05	chr9:20000001-23000001:2
rs550280891	9	22569416	A	G	2.45077e-05	-1.27693e-07	3.38103e-05	chr9:21000001-24000001:2
rs118125826	9	22532597	G	T	2.44904e-05	1.27537e-07	3.37885e-05	chr9:21000001-24000001:2
rs10217269	9	22016173	C	T	2.44881e-05	1.28423e-07	3.43111e-05	chr9:21000001-24000001:2
rs10811751	9	22611155	A	G	2.44758e-05	-1.2745e-07	3.37948e-05	chr9:21000001-24000001:2
rs140866505	9	21641033	C	T	2.44242e-05	-1.23618e-07	3.31912e-05	chr9:20000001-23000001:2
rs190630329	9	21532178	T	A	2.4412e-05	-1.23511e-07	3.31772e-05	chr9:20000001-23000001:2
rs67226702	9	21964463	T	A	2.44074e-05	1.2478e-07	3.41281e-05	chr9:20000001-23000001:2
rs10491849	9	22428153	T	A	2.44016e-05	1.26743e-07	3.36763e-05	chr9:21000001-24000001:2
rs1452653	9	21573016	T	C	2.43992e-05	-1.23428e-07	3.31817e-05	chr9:20000001-23000001:2
rs145718826	9	22451120	A	G	2.43817e-05	1.26564e-07	3.36508e-05	chr9:21000001-24000001:2
rs117721547	9	22592367	G	A	2.43148e-05	-1.25961e-07	3.35636e-05	chr9:21000001-24000001:2
rs1327047	9	22253311	A	G	2.42976e-05	-1.25835e-07	3.35579e-05	chr9:21000001-24000001:2
rs3922992	9	21827406	A	G	2.42921e-05	1.22512e-07	3.30721e-05	chr9:20000001-23000001:2
rs1679023	9	22250574	A	G	2.42792e-05	-1.25671e-07	3.35349e-05	chr9:21000001-24000001:2
rs546315159	9	21620004	T	A	2.42647e-05	1.22198e-07	3.29908e-05	chr9:20000001-23000001:2
rs148135912	9	22568578	C	T	2.42421e-05	-1.25372e-07	3.35064e-05	chr9:21000001-24000001:2
rs188886277	9	22567342	A	G	2.42357e-05	-1.25252e-07	3.34619e-05	chr9:21000001-24000001:2
rs138192445	9	21521874	G	A	2.42346e-05	1.21935e-07	3.29556e-05	chr9:20000001-23000001:2
rs7858333	9	22543626	G	A	2.4223e-05	-1.25183e-07	3.34719e-05	chr9:21000001-24000001:2
rs13301964	9	22113324	C	G	2.42045e-05	-1.254e-07	3.36762e-05	chr9:21000001-24000001:2
rs529312842	9	21829462	T	C	2.4201e-05	-1.21649e-07	3.29222e-05	chr9:20000001-23000001:2
rs78579256	9	21930186	A	C	2.41381e-05	1.21109e-07	3.28552e-05	chr9:20000001-23000001:2
rs111580720	9	22068967	C	T	2.40768e-05	1.23873e-07	3.32835e-05	chr9:21000001-24000001:2
rs143117399	9	22054283	G	A	2.40671e-05	1.23851e-07	3.33099e-05	chr9:21000001-24000001:2
rs148610407	9	22090266	C	G	2.4058e-05	1.12406e-07	3.50685e-05	chr9:21000001-24000001:0
rs35975148	9	22037071	T	A	2.40291e-05	-1.24125e-07	3.36462e-05	chr9:21000001-24000001:2
rs2891170	9	22426539	G	A	2.39941e-05	-1.23092e-07	3.31533e-05	chr9:21000001-24000001:2
rs546174607	9	22230372	C	G	2.39645e-05	1.22834e-07	3.31197e-05	chr9:21000001-24000001:2
rs183638759	9	21780176	C	A	2.39536e-05	1.19432e-07	3.25967e-05	chr9:20000001-23000001:2
rs75876451	9	22613561	A	G	2.39471e-05	1.22675e-07	3.30952e-05	chr9:21000001-24000001:2
rs139337547	9	21920264	C	T	2.39457e-05	1.19366e-07	3.25899e-05	chr9:20000001-23000001:2
rs150114500	9	22524997	A	G	2.39362e-05	1.22577e-07	3.3081e-05	chr9:21000001-24000001:2
rs114971253	9	22332754	C	T	2.38931e-05	1.22197e-07	3.30287e-05	chr9:21000001-24000001:2
rs1412837	9	22167455	G	A	2.38809e-05	1.2208e-07	3.30086e-05	chr9:21000001-24000001:2
rs72705554	9	21658047	T	A	2.38806e-05	-1.18783e-07	3.25044e-05	chr9:20000001-23000001:2
rs72705556	9	21659847	G	A	2.38506e-05	-1.18516e-07	3.24659e-05	chr9:20000001-23000001:2
rs72705553	9	21657412	A	G	2.38501e-05	-1.18511e-07	3.24652e-05	chr9:20000001-23000001:2
rs372306884	9	21713046	G	C	2.38465e-05	-1.18499e-07	3.24752e-05	chr9:20000001-23000001:2
rs571049243	9	21539286	A	C	2.38451e-05	-1.18462e-07	3.24557e-05	chr9:20000001-23000001:2
rs144796695	9	21662338	C	G	2.38448e-05	-1.18484e-07	3.24727e-05	chr9:20000001-23000001:2
rs10119568	9	21796220	G	A	2.38432e-05	1.18495e-07	3.2491e-05	chr9:20000001-23000001:2
rs72705540	9	21652631	G	C	2.38348e-05	-1.18375e-07	3.24455e-05	chr9:20000001-23000001:2
rs9777032	9	22562846	T	A	2.38306e-05	-1.21639e-07	3.29487e-05	chr9:21000001-24000001:2
rs541664707	9	21570604	C	G	2.38305e-05	-1.18334e-07	3.24382e-05	chr9:20000001-23000001:2
rs72705543	9	21652895	T	C	2.38096e-05	-1.18151e-07	3.24132e-05	chr9:20000001-23000001:2
rs72705510	9	21637343	T	A	2.38057e-05	-1.18116e-07	3.24082e-05	chr9:20000001-23000001:2
rs148976589	9	21631007	A	G	2.38036e-05	-1.18098e-07	3.24055e-05	chr9:20000001-23000001:2
rs72703498	9	21629846	C	T	2.38031e-05	-1.18093e-07	3.24049e-05	chr9:20000001-23000001:2
rs12684132	9	21625203	T	C	2.37984e-05	-1.18051e-07	3.23988e-05	chr9:20000001-23000001:2
rs16938492	9	21645003	T	C	2.3789e-05	-1.17967e-07	3.23867e-05	chr9:20000001-23000001:2
rs72703496	9	21628758	G	T	2.37876e-05	-1.17955e-07	3.2385e-05	chr9:20000001-23000001:2
rs72703489	9	21622667	G	C	2.37864e-05	-1.17945e-07	3.23834e-05	chr9:20000001-23000001:2
rs72705527	9	21643684	C	A	2.3785e-05	-1.17932e-07	3.23815e-05	chr9:20000001-23000001:2
rs72705523	9	21642841	C	T	2.37839e-05	-1.17922e-07	3.23802e-05	chr9:20000001-23000001:2
rs117165310	9	21640135	C	T	2.37819e-05	-1.17904e-07	3.23775e-05	chr9:20000001-23000001:2
rs56339390	9	21642223	A	C	2.37795e-05	-1.17883e-07	3.23745e-05	chr9:20000001-23000001:2
rs72705518	9	21641197	A	T	2.37777e-05	-1.17867e-07	3.23722e-05	chr9:20000001-23000001:2
rs72705514	9	21639665	A	G	2.37775e-05	-1.17865e-07	3.23719e-05	chr9:20000001-23000001:2
rs116893903	9	22326775	A	G	2.37761e-05	-1.21149e-07	3.28769e-05	chr9:21000001-24000001:2
rs148946324	9	21622794	G	A	2.37747e-05	-1.1784e-07	3.23684e-05	chr9:20000001-23000001:2
rs55946260	9	21647798	C	G	2.37629e-05	-1.17736e-07	3.23532e-05	chr9:20000001-23000001:2
rs536080441	9	21596331	C	T	2.37557e-05	1.17675e-07	3.23477e-05	chr9:20000001-23000001:2
rs368184420	9	21709273	C	G	2.37523e-05	-1.17658e-07	3.2353e-05	chr9:20000001-23000001:2
rs117565918	9	21691463	C	T	2.37347e-05	1.17504e-07	3.23317e-05	chr9:20000001-23000001:2
rs183746476	9	21877998	G	T	2.36787e-05	1.16979e-07	3.22398e-05	chr9:20000001-23000001:2
rs12686364	9	21670087	A	G	2.36417e-05	-1.16657e-07	3.21976e-05	chr9:20000001-23000001:2
rs72705566	9	21667003	T	C	2.36125e-05	-1.16397e-07	3.21599e-05	chr9:20000001-23000001:2
rs72705565	9	21666877	C	T	2.36122e-05	-1.16395e-07	3.21596e-05	chr9:20000001-23000001:2
rs12686130	9	21667937	T	C	2.3611e-05	-1.16384e-07	3.2158e-05	chr9:20000001-23000001:2
rs4379527	9	21662959	A	C	2.35878e-05	-1.16178e-07	3.2128e-05	chr9:20000001-23000001:2
rs56265957	9	21661959	A	G	2.35877e-05	-1.16177e-07	3.21279e-05	chr9:20000001-23000001:2
rs56208658	9	21662040	C	A	2.35877e-05	-1.16177e-07	3.21279e-05	chr9:20000001-23000001:2
rs142978723	9	21662344	G	A	2.35872e-05	-1.16173e-07	3.21273e-05	chr9:20000001-23000001:2
rs72705557	9	21660138	T	C	2.35628e-05	-1.15955e-07	3.20957e-05	chr9:20000001-23000001:2
rs10121449	9	21826516	A	G	2.35618e-05	1.15995e-07	3.21342e-05	chr9:20000001-23000001:2
rs72705558	9	21660260	G	C	2.35611e-05	-1.15941e-07	3.20936e-05	chr9:20000001-23000001:2
rs112793814	9	22411870	T	C	2.35456e-05	-1.19088e-07	3.25771e-05	chr9:21000001-24000001:2
rs76515696	9	21557800	T	C	2.35301e-05	-1.15658e-07	3.20479e-05	chr9:20000001-23000001:2
rs80119771	9	21777596	G	A	2.353e-05	-1.15657e-07	3.20484e-05	chr9:20000001-23000001:2
rs10965075	9	21588687	T	C	2.35161e-05	1.15545e-07	3.20395e-05	chr9:20000001-23000001:2
rs1590626	9	22259604	G	A	2.34763e-05	-1.18492e-07	3.25033e-05	chr9:21000001-24000001:2
rs138141841	9	21773557	G	A	2.34751e-05	-1.15197e-07	3.20004e-05	chr9:20000001-23000001:2
rs139529981	9	22075646	G	A	2.3463e-05	-1.18426e-07	3.25209e-05	chr9:21000001-24000001:2
rs10811625	9	21826840	G	A	2.34442e-05	1.14948e-07	3.19828e-05	chr9:20000001-23000001:2
rs118175975	9	22396300	G	A	2.33874e-05	-1.17708e-07	3.23944e-05	chr9:21000001-24000001:2
rs562880998	9	22163126	G	A	2.3385e-05	1.17666e-07	3.23767e-05	chr9:21000001-24000001:2
rs62556497	9	21849066	A	T	2.33833e-05	1.14371e-07	3.18724e-05	chr9:20000001-23000001:2
rs558426708	9	21808377	C	T	2.33589e-05	-1.14157e-07	3.18447e-05	chr9:20000001-23000001:2
rs545522506	9	21939671	T	C	2.33404e-05	1.13979e-07	3.18086e-05	chr9:20000001-23000001:2
rs1410976	9	22400968	T	C	2.33326e-05	-1.17189e-07	3.23011e-05	chr9:21000001-24000001:2
rs1751455	9	22258282	G	C	2.33115e-05	-1.17022e-07	3.22895e-05	chr9:21000001-24000001:2
rs7047826	9	21850044	C	G	2.32852e-05	1.13496e-07	3.17434e-05	chr9:20000001-23000001:2
rs142311324	9	22308633	A	G	2.32692e-05	-1.16622e-07	3.22176e-05	chr9:21000001-24000001:2
rs142592006	9	22040047	T	A	2.32649e-05	1.16654e-07	3.22622e-05	chr9:21000001-24000001:2
rs34247799	9	22258961	C	G	2.32427e-05	-1.16394e-07	3.21887e-05	chr9:21000001-24000001:2
rs547136419	9	22073148	G	A	2.32227e-05	-1.16246e-07	3.21849e-05	chr9:21000001-24000001:2
rs528454917	9	22358758	C	G	2.3214e-05	1.16137e-07	3.21514e-05	chr9:21000001-24000001:2
rs145214850	9	21524602	T	C	2.3191e-05	1.12645e-07	3.16085e-05	chr9:20000001-23000001:2
rs78091538	9	21855672	G	A	2.31852e-05	-1.12611e-07	3.16162e-05	chr9:20000001-23000001:2
rs548839591	9	21723538	G	A	2.31824e-05	-1.12588e-07	3.16157e-05	chr9:20000001-23000001:2
rs140170206	9	22223583	T	G	2.31795e-05	1.15873e-07	3.21374e-05	chr9:21000001-24000001:2
rs118182632	9	22508558	C	T	2.31764e-05	-1.15798e-07	3.20994e-05	chr9:21000001-24000001:2
rs572747692	9	21962302	G	A	2.31655e-05	1.12435e-07	3.15895e-05	chr9:20000001-23000001:2
rs62556545	9	22007461	G	A	2.31621e-05	-1.15697e-07	3.20996e-05	chr9:21000001-24000001:2
rs142169827	9	22311745	G	C	2.30838e-05	1.14975e-07	3.19794e-05	chr9:21000001-24000001:2
rs144853922	9	22089913	T	C	2.2997e-05	-1.31485e-07	3.64244e-05	chr9:21000001-24000001:2
rs187109608	9	21955197	T	G	2.29816e-05	-1.10817e-07	3.13657e-05	chr9:20000001-23000001:2
rs3217992	9	22003223	C	T	2.29749e-05	-1.13752e-07	3.60471e-05	chr9:21000001-24000001:2
rs530945013	9	22554964	T	C	2.29545e-05	1.1382e-07	3.18078e-05	chr9:21000001-24000001:2
rs185945063	9	21803759	A	G	2.29538e-05	-1.10562e-07	3.1322e-05	chr9:20000001-23000001:2
rs150089545	9	22172673	G	T	2.29506e-05	1.13802e-07	3.18149e-05	chr9:21000001-24000001:2
rs184759084	9	21980897	G	A	2.29098e-05	-1.17436e-07	3.31147e-05	chr9:20000001-23000001:2
rs531668807	9	21980899	A	G	2.29098e-05	-1.17436e-07	3.31147e-05	chr9:20000001-23000001:2
rs550405015	9	21980902	G	A	2.29098e-05	-1.17436e-07	3.31147e-05	chr9:20000001-23000001:2
rs140338972	9	22563116	T	C	2.29057e-05	-1.13432e-07	3.17801e-05	chr9:21000001-24000001:2
rs145102405	9	21932677	C	T	2.2905e-05	1.10138e-07	3.12654e-05	chr9:20000001-23000001:2
rs34452617	9	21874553	G	A	2.28914e-05	-1.10092e-07	3.13278e-05	chr9:20000001-23000001:2
rs143300810	9	21571919	A	G	2.2862e-05	1.09729e-07	3.1183e-05	chr9:20000001-23000001:2
rs11792798	9	22209120	T	G	2.28446e-05	1.12844e-07	3.16649e-05	chr9:21000001-24000001:2
rs141546182	9	22091673	T	G	2.28319e-05	-1.29964e-07	3.61926e-05	chr9:21000001-24000001:2
rs544456861	9	21942136	T	C	2.28208e-05	1.0937e-07	3.1136e-05	chr9:20000001-23000001:2
rs17732416	9	21638407	C	T	2.28197e-05	1.09353e-07	3.11265e-05	chr9:20000001-23000001:2
rs142723833	9	21994592	C	T	2.28189e-05	1.09409e-07	3.1194e-05	chr9:20000001-23000001:2
rs12115564	9	22576216	A	C	2.27857e-05	-1.12366e-07	3.16252e-05	chr9:21000001-24000001:2
rs557667698	9	22167116	A	C	2.27549e-05	-1.1206e-07	3.15581e-05	chr9:21000001-24000001:2
rs145928626	9	21747404	G	T	2.2748e-05	1.08742e-07	3.10596e-05	chr9:20000001-23000001:2
rs72705577	9	21674068	G	A	2.27353e-05	-1.08608e-07	3.10196e-05	chr9:20000001-23000001:2
rs10757335	9	22547918	T	A	2.27342e-05	1.11923e-07	3.15705e-05	chr9:21000001-24000001:2
rs138240678	9	21520081	A	G	2.2721e-05	1.0849e-07	3.1011e-05	chr9:20000001-23000001:2
rs533441185	9	22436025	T	C	2.27033e-05	-1.11586e-07	3.14786e-05	chr9:21000001-24000001:2
rs147952544	9	22323415	A	G	2.27011e-05	-1.11609e-07	3.15114e-05	chr9:21000001-24000001:2
rs551687636	9	22436028	T	G	2.26675e-05	-1.1127e-07	3.14333e-05	chr9:21000001-24000001:2
rs190113155	9	22615359	A	T	2.26562e-05	1.11175e-07	3.14224e-05	chr9:21000001-24000001:2
rs117385540	9	21530982	A	G	2.26557e-05	-1.07898e-07	3.09104e-05	chr9:20000001-23000001:2
rs56289963	9	22364839	G	C	2.26257e-05	-1.10901e-07	3.13801e-05	chr9:21000001-24000001:2
rs571394347	9	21900642	C	T	2.26219e-05	1.07607e-07	3.08752e-05	chr9:20000001-23000001:2
rs72658486	9	22177214	T	C	2.26099e-05	-1.10787e-07	3.1381e-05	chr9:21000001-24000001:2
rs190712598	9	22518397	G	A	2.26038e-05	-1.10705e-07	3.13499e-05	chr9:21000001-24000001:2
rs2015854	9	22441134	C	A	2.2545e-05	-1.1019e-07	3.12788e-05	chr9:21000001-24000001:2
rs11790929	9	22306248	T	C	2.25367e-05	1.10127e-07	3.1277e-05	chr9:21000001-24000001:2
rs117980864	9	22162548	G	A	2.25223e-05	1.09981e-07	3.12427e-05	chr9:21000001-24000001:2
rs143374012	9	22551858	C	A	2.25097e-05	1.09866e-07	3.1224e-05	chr9:21000001-24000001:2
rs72703463	9	21553980	G	T	2.24834e-05	-1.06375e-07	3.06883e-05	chr9:20000001-23000001:2
rs76000760	9	22441039	C	T	2.24481e-05	1.0932e-07	3.11433e-05	chr9:21000001-24000001:2
rs71504796	9	21586484	T	C	2.24478e-05	1.06059e-07	3.06398e-05	chr9:20000001-23000001:2
rs76193672	9	21930900	G	T	2.24357e-05	1.05967e-07	3.06438e-05	chr9:20000001-23000001:2
rs117333395	9	21691807	C	A	2.23987e-05	1.05624e-07	3.05759e-05	chr9:20000001-23000001:2
rs572776922	9	22150747	G	C	2.23957e-05	-1.08865e-07	3.10837e-05	chr9:21000001-24000001:2
rs79698600	9	22276877	C	T	2.23907e-05	1.08809e-07	3.10667e-05	chr9:21000001-24000001:2
rs10811626	9	21826940	G	T	2.23508e-05	1.05226e-07	3.05492e-05	chr9:20000001-23000001:2
rs149820270	9	21876624	A	G	2.23396e-05	1.05148e-07	3.05638e-05	chr9:20000001-23000001:2
rs560167088	9	21865875	C	T	2.23152e-05	-1.04899e-07	3.04857e-05	chr9:20000001-23000001:2
rs143210528	9	21554442	C	T	2.22572e-05	1.0437e-07	3.03876e-05	chr9:20000001-23000001:2
rs113247454	9	21604305	G	C	2.22519e-05	-1.04322e-07	3.03797e-05	chr9:20000001-23000001:2
rs560984413	9	22598636	C	G	2.22465e-05	1.07537e-07	3.08831e-05	chr9:21000001-24000001:2
rs149241625	9	22313058	T	G	2.22422e-05	1.07492e-07	3.08701e-05	chr9:21000001-24000001:2
rs186738029	9	22337868	T	C	2.22268e-05	-1.07359e-07	3.08537e-05	chr9:21000001-24000001:2
rs142706824	9	21601116	C	T	2.22046e-05	1.03901e-07	3.03139e-05	chr9:20000001-23000001:2
rs10965235	9	22115105	C	A	2.21825e-05	1.07209e-07	3.14662e-05	chr9:21000001-24000001:2
rs944796	9	22115285	C	G	2.21708e-05	1.07099e-07	3.14526e-05	chr9:21000001-24000001:2
rs944800	9	22050898	A	G	2.21616e-05	-1.07408e-07	3.29442e-05	chr9:21000001-24000001:2
rs78173374	9	21831030	T	G	2.21569e-05	1.03491e-07	3.02696e-05	chr9:20000001-23000001:2
rs188924605	9	22581447	C	A	2.21489e-05	1.06664e-07	3.07464e-05	chr9:21000001-24000001:2
rs145333740	9	21717662	G	A	2.21394e-05	-1.0333e-07	3.02357e-05	chr9:20000001-23000001:2
rs187669007	9	21844299	C	T	2.21373e-05	-1.03321e-07	3.02493e-05	chr9:20000001-23000001:2
rs62560775	9	22052068	A	G	2.21279e-05	1.06702e-07	3.09618e-05	chr9:21000001-24000001:2
rs112951193	9	21552595	A	G	2.21009e-05	-1.02985e-07	3.01779e-05	chr9:20000001-23000001:2
rs56077203	9	21950668	C	T	2.20944e-05	1.02951e-07	3.0204e-05	chr9:20000001-23000001:2
rs538222341	9	21660659	T	C	2.20883e-05	-1.02877e-07	3.01664e-05	chr9:20000001-23000001:2
rs72705515	9	21639881	T	C	2.20358e-05	-1.02411e-07	3.00944e-05	chr9:20000001-23000001:2
rs118131353	9	21768286	A	G	2.2014e-05	1.02216e-07	3.00629e-05	chr9:20000001-23000001:2
rs10965234	9	22115078	G	T	2.20059e-05	1.05606e-07	3.12178e-05	chr9:21000001-24000001:2
rs4313236	9	22610531	A	G	2.1996e-05	-1.05329e-07	3.05669e-05	chr9:21000001-24000001:2
rs190888664	9	22538093	C	T	2.19589e-05	1.04981e-07	3.04949e-05	chr9:21000001-24000001:2
rs553161615	9	21617368	A	C	2.19298e-05	-1.01469e-07	2.99479e-05	chr9:20000001-23000001:2
rs181650186	9	22536800	A	G	2.19269e-05	1.04697e-07	3.04521e-05	chr9:21000001-24000001:2
rs34355190	9	21773829	T	C	2.1907e-05	-1.01279e-07	2.99369e-05	chr9:20000001-23000001:2
rs118112066	9	21607576	T	C	2.19048e-05	-1.01249e-07	2.99177e-05	chr9:20000001-23000001:2
rs1327045	9	22241889	G	C	2.18815e-05	-1.04301e-07	3.0399e-05	chr9:21000001-24000001:2
rs75044012	9	22306828	T	C	2.18659e-05	-1.04162e-07	3.03777e-05	chr9:21000001-24000001:2
rs2811717	9	21946322	C	T	2.18575e-05	1.00833e-07	2.98575e-05	chr9:20000001-23000001:2
rs10757270	9	22072719	A	G	2.18397e-05	-6.75987e-08	3.6552e-05	chr9:21000001-24000001:2
rs149231834	9	22183011	T	C	2.18256e-05	-1.0381e-07	3.03286e-05	chr9:21000001-24000001:2
rs187169108	9	21626891	C	A	2.18104e-05	1.00413e-07	2.97887e-05	chr9:20000001-23000001:2
rs76054715	9	21609181	C	T	2.18055e-05	-1.00371e-07	2.9785e-05	chr9:20000001-23000001:2
rs79790237	9	21608880	A	G	2.18047e-05	-1.00364e-07	2.97839e-05	chr9:20000001-23000001:2
rs186708072	9	22438045	C	A	2.17692e-05	1.03299e-07	3.0241e-05	chr9:21000001-24000001:2
rs181210912	9	22508250	C	T	2.17539e-05	1.03166e-07	3.02231e-05	chr9:21000001-24000001:2
rs112685814	9	22485424	T	A	2.17523e-05	1.03151e-07	3.02195e-05	chr9:21000001-24000001:2
rs569621675	9	21878629	G	A	2.17479e-05	9.98618e-08	2.97077e-05	chr9:20000001-23000001:2
rs560612	9	22447907	C	T	2.17152e-05	1.02827e-07	3.01757e-05	chr9:21000001-24000001:2
rs139223545	9	21547832	C	T	2.17073e-05	-9.9502e-08	2.96515e-05	chr9:20000001-23000001:2
rs143633410	9	21909778	A	G	2.16899e-05	9.9349e-08	2.96319e-05	chr9:20000001-23000001:2
rs1751439	9	22273381	C	G	2.16494e-05	-1.02248e-07	3.00939e-05	chr9:21000001-24000001:2
rs72695396	9	22404211	G	A	2.16334e-05	1.02102e-07	3.0066e-05	chr9:21000001-24000001:2
rs118053958	9	21696738	G	C	2.16309e-05	-9.88257e-08	2.95485e-05	chr9:20000001-23000001:2
rs10757284	9	22138458	C	G	2.16282e-05	-1.02133e-07	3.01642e-05	chr9:21000001-24000001:2
rs142196966	9	22344725	G	C	2.16118e-05	1.01915e-07	3.00415e-05	chr9:21000001-24000001:2
rs147894263	9	22237781	C	A	2.16028e-05	-1.01829e-07	3.00237e-05	chr9:21000001-24000001:2
rs72697770	9	22542184	G	A	2.15993e-05	-1.01802e-07	3.00227e-05	chr9:21000001-24000001:2
rs117216599	9	22227142	G	C	2.15838e-05	-1.0166e-07	2.99975e-05	chr9:21000001-24000001:2
rs12005191	9	22424480	A	T	2.15539e-05	-1.01391e-07	2.99505e-05	chr9:21000001-24000001:2
rs112877071	9	21793845	T	C	2.15369e-05	-9.7998e-08	2.94327e-05	chr9:20000001-23000001:2
rs112341404	9	22309485	G	T	2.15336e-05	-1.01217e-07	2.99313e-05	chr9:21000001-24000001:2
rs182974472	9	22303368	G	T	2.15093e-05	-1.01e-07	2.98952e-05	chr9:21000001-24000001:2
rs146090211	9	22440060	A	T	2.14809e-05	-1.00744e-07	2.9852e-05	chr9:21000001-24000001:2
rs117795265	9	22599713	G	A	2.14573e-05	1.00539e-07	2.98249e-05	chr9:21000001-24000001:2
rs72652418	9	22086858	A	C	2.14394e-05	1.00389e-07	2.98134e-05	chr9:21000001-24000001:2
rs3731191	9	21993048	G	A	2.13509e-05	-1.07527e-07	3.17258e-05	chr9:20000001-23000001:2
rs748385973	9	21758373	G	A	2.13487e-05	-9.94352e-08	2.97675e-05	chr9:20000001-23000001:2
rs145133171	9	22405005	G	A	2.13416e-05	9.95124e-08	2.96657e-05	chr9:21000001-24000001:2
rs142612511	9	22600381	C	T	2.13227e-05	-9.93471e-08	2.96434e-05	chr9:21000001-24000001:2
rs181968889	9	22269654	C	T	2.13176e-05	-9.92987e-08	2.9632e-05	chr9:21000001-24000001:2
rs36228503	9	21975807	C	A	2.13156e-05	-9.60622e-08	2.92671e-05	chr9:20000001-23000001:2
rs77560034	9	21964866	G	C	2.13121e-05	9.91385e-08	2.9758e-05	chr9:20000001-23000001:2
rs596543	9	22442888	T	C	2.12977e-05	-9.91269e-08	2.9611e-05	chr9:21000001-24000001:2
rs12349081	9	21951902	C	A	2.12929e-05	9.89506e-08	2.96991e-05	chr9:20000001-23000001:2
rs533188916	9	22614012	T	C	2.12923e-05	9.90754e-08	2.95975e-05	chr9:21000001-24000001:2
rs7027354	9	22625342	G	A	2.12903e-05	9.90572e-08	2.95949e-05	chr9:21000001-24000001:2
rs10811748	9	22603824	C	T	2.12643e-05	9.88267e-08	2.95591e-05	chr9:21000001-24000001:2
rs1327062	9	22272806	T	C	2.12572e-05	-9.87725e-08	2.95636e-05	chr9:21000001-24000001:2
rs34324424	9	22451229	G	T	2.12569e-05	-9.87615e-08	2.95495e-05	chr9:21000001-24000001:2
rs495490	9	22010412	A	G	2.12477e-05	-9.88494e-08	2.9874e-05	chr9:21000001-24000001:2
rs7024948	9	22612889	A	G	2.12338e-05	-9.85691e-08	2.95399e-05	chr9:21000001-24000001:2
rs575427	9	22011477	A	G	2.12264e-05	-9.86552e-08	2.98408e-05	chr9:21000001-24000001:2
rs17835236	9	22424591	T	C	2.12028e-05	-9.82828e-08	2.94762e-05	chr9:21000001-24000001:2
rs62574781	9	22440069	G	A	2.12017e-05	9.82819e-08	2.94907e-05	chr9:21000001-24000001:2
rs7848967	9	22210051	A	G	2.11865e-05	9.81388e-08	2.94542e-05	chr9:21000001-24000001:2
rs117500802	9	22332943	C	T	2.11384e-05	-9.77168e-08	2.93965e-05	chr9:21000001-24000001:2
rs7863090	9	21824882	C	T	2.10848e-05	9.70547e-08	2.93196e-05	chr9:20000001-23000001:2
rs111658084	9	22481679	T	C	2.10763e-05	9.71652e-08	2.93057e-05	chr9:21000001-24000001:2
rs76662269	9	21593747	A	G	2.10469e-05	-9.67045e-08	2.92356e-05	chr9:20000001-23000001:2
rs77283072	9	22060833	G	A	2.10137e-05	9.66607e-08	2.93426e-05	chr9:21000001-24000001:2
rs117825834	9	22098257	A	G	2.09822e-05	-9.63831e-08	2.93023e-05	chr9:21000001-24000001:2
rs1327046	9	22241938	T	C	2.09748e-05	-9.62687e-08	2.91721e-05	chr9:21000001-24000001:2
rs13289310	9	22424723	A	G	2.09652e-05	-9.61812e-08	2.91523e-05	chr9:21000001-24000001:2
rs12335859	9	21955460	G	A	2.09473e-05	9.58685e-08	2.9227e-05	chr9:20000001-23000001:2
rs1410980	9	22418399	C	T	2.09449e-05	-9.60016e-08	2.91249e-05	chr9:21000001-24000001:2
rs113386810	9	21611118	A	G	2.09397e-05	-9.57563e-08	2.90886e-05	chr9:20000001-23000001:2
rs150727017	9	21864251	C	T	2.0894e-05	9.53511e-08	2.90233e-05	chr9:20000001-23000001:2
rs527772	9	22433127	A	G	2.08899e-05	-9.55185e-08	2.90569e-05	chr9:21000001-24000001:2
rs10965374	9	22553607	A	C	2.08896e-05	-9.55175e-08	2.90605e-05	chr9:21000001-24000001:2
rs62560774	9	22028406	C	A	2.08762e-05	9.46418e-08	3.08001e-05	chr9:21000001-24000001:2
rs2891171	9	22535511	T	C	2.08479e-05	-9.51439e-08	2.8993e-05	chr9:21000001-24000001:2
rs117485611	9	22324109	A	G	2.0839e-05	9.50652e-08	2.89804e-05	chr9:21000001-24000001:2
rs139245586	9	21696934	G	C	2.08314e-05	9.48027e-08	2.89534e-05	chr9:20000001-23000001:2
rs10965402	9	22620422	G	A	2.08306e-05	9.49926e-08	2.8973e-05	chr9:21000001-24000001:2
rs4454372	9	21852852	C	A	2.08052e-05	9.45701e-08	2.8912e-05	chr9:20000001-23000001:2
rs145488414	9	22329779	T	A	2.07984e-05	-9.47103e-08	2.89382e-05	chr9:21000001-24000001:2
rs998188	9	21561968	C	T	2.07952e-05	-9.44786e-08	2.88931e-05	chr9:20000001-23000001:2
rs2383227	9	22419014	T	A	2.07924e-05	-9.46526e-08	2.89153e-05	chr9:21000001-24000001:2
rs562947042	9	21561082	G	A	2.07664e-05	9.42224e-08	2.88483e-05	chr9:20000001-23000001:2
rs188640051	9	22543781	A	G	2.07537e-05	-9.4312e-08	2.88663e-05	chr9:21000001-24000001:2
rs566993	9	22428241	A	C	2.07498e-05	-9.42759e-08	2.88579e-05	chr9:21000001-24000001:2
rs7853656	9	22144530	T	G	2.07473e-05	-9.42572e-08	2.88626e-05	chr9:21000001-24000001:2
rs141571368	9	22464154	A	G	2.07449e-05	-9.42329e-08	2.88516e-05	chr9:21000001-24000001:2
rs74538729	9	22145614	G	T	2.07301e-05	-9.4104e-08	2.88348e-05	chr9:21000001-24000001:2
rs139600153	9	21840039	C	T	2.07226e-05	9.38354e-08	2.87908e-05	chr9:20000001-23000001:2
rs555532966	9	22485545	A	G	2.07125e-05	-9.39485e-08	2.88122e-05	chr9:21000001-24000001:2
rs182541725	9	22360440	C	T	2.071e-05	-9.39262e-08	2.88069e-05	chr9:21000001-24000001:2
rs140317396	9	21964384	T	C	2.0701e-05	9.36541e-08	2.87917e-05	chr9:20000001-23000001:2
rs74823661	9	21597303	G	A	2.06872e-05	-9.35223e-08	2.87414e-05	chr9:20000001-23000001:2
rs148083310	9	22053763	G	A	2.0686e-05	-9.37173e-08	2.87909e-05	chr9:21000001-24000001:2
rs1575962	9	22282452	A	C	2.0656e-05	-9.34469e-08	2.87291e-05	chr9:21000001-24000001:2
rs7848909	9	21504973	G	A	2.06426e-05	-9.31282e-08	2.86793e-05	chr9:20000001-23000001:2
rs74903566	9	21941315	G	A	2.06316e-05	9.30398e-08	2.87054e-05	chr9:20000001-23000001:2
rs2811710	9	21991923	C	T	2.06209e-05	-9.29384e-08	2.86558e-05	chr9:20000001-23000001:2
rs12115745	9	21606327	G	A	2.06052e-05	-9.2798e-08	2.863e-05	chr9:20000001-23000001:2
rs72697775	9	22549385	A	G	2.05954e-05	-9.29145e-08	2.86558e-05	chr9:21000001-24000001:2
rs10965145	9	21809077	T	A	2.05795e-05	9.2576e-08	2.8627e-05	chr9:20000001-23000001:2
rs11791416	9	22138105	A	G	2.05671e-05	-9.2667e-08	2.86443e-05	chr9:21000001-24000001:2
rs62556541	9	21954071	G	T	2.05616e-05	9.24313e-08	2.87185e-05	chr9:20000001-23000001:2
rs1751454	9	22256111	C	A	2.05422e-05	-9.24432e-08	2.85851e-05	chr9:21000001-24000001:2
rs7027641	9	22625577	G	A	2.05398e-05	9.24192e-08	2.8569e-05	chr9:21000001-24000001:2
rs3218020	9	21997872	G	A	2.05368e-05	-8.08359e-08	3.0943e-05	chr9:20000001-23000001:2
rs764165176	9	22117161	A	G	2.0535e-05	9.23588e-08	2.86069e-05	chr9:21000001-24000001:2
rs580609	9	22461392	A	G	2.05341e-05	9.23699e-08	2.85643e-05	chr9:21000001-24000001:2
rs142079788	9	22391852	C	T	2.05328e-05	9.23575e-08	2.85589e-05	chr9:21000001-24000001:2
rs13290572	9	22625247	A	G	2.05313e-05	9.23453e-08	2.85607e-05	chr9:21000001-24000001:2
rs16938483	9	21605506	T	A	2.05284e-05	-9.21187e-08	2.8524e-05	chr9:20000001-23000001:2
rs578153689	9	21563086	T	C	2.05165e-05	9.20139e-08	2.85047e-05	chr9:20000001-23000001:2
rs1887967	9	22418735	C	T	2.04924e-05	-9.20004e-08	2.8504e-05	chr9:21000001-24000001:2
rs144251143	9	21879857	G	A	2.04785e-05	9.16778e-08	2.84571e-05	chr9:20000001-23000001:2
rs189689371	9	22223011	A	C	2.047e-05	9.18029e-08	2.84744e-05	chr9:21000001-24000001:2
rs7850937	9	21846285	A	G	2.04554e-05	9.14764e-08	2.84324e-05	chr9:20000001-23000001:2
rs2027484	9	21866500	C	T	2.04501e-05	9.1427e-08	2.84207e-05	chr9:20000001-23000001:2
rs138199751	9	21598428	A	T	2.04419e-05	-9.13541e-08	2.84047e-05	chr9:20000001-23000001:2
rs142726072	9	21650698	G	C	2.04025e-05	9.10058e-08	2.83473e-05	chr9:20000001-23000001:2
rs1377198	9	21684587	G	A	2.03969e-05	-9.09567e-08	2.83422e-05	chr9:20000001-23000001:2
rs10965141	9	21806969	C	A	2.0381e-05	9.08179e-08	2.83523e-05	chr9:20000001-23000001:2
rs4551449	9	22610366	C	T	2.03654e-05	9.08783e-08	2.83286e-05	chr9:21000001-24000001:2
rs185117278	9	21739777	A	G	2.0326e-05	-9.03305e-08	2.82589e-05	chr9:20000001-23000001:2
rs1418072	9	21866313	C	G	2.03124e-05	9.02092e-08	2.82288e-05	chr9:20000001-23000001:2
rs3948753	9	21959860	G	A	2.03084e-05	9.01722e-08	2.8338e-05	chr9:20000001-23000001:2
rs10733380	9	22599456	G	A	2.03011e-05	9.03095e-08	2.82389e-05	chr9:21000001-24000001:2
rs139839040	9	21714139	C	T	2.0291e-05	9.00201e-08	2.82113e-05	chr9:20000001-23000001:2
rs10965121	9	21770100	G	A	2.02738e-05	-8.9868e-08	2.81802e-05	chr9:20000001-23000001:2
rs117775534	9	21808922	C	T	2.02705e-05	8.98397e-08	2.8171e-05	chr9:20000001-23000001:2
rs118150457	9	22588842	A	G	2.02634e-05	8.99767e-08	2.81859e-05	chr9:21000001-24000001:2
9:21912887_C_T	9	21912887	C	T	2.02445e-05	-8.96098e-08	2.81322e-05	chr9:20000001-23000001:2
rs146698644	9	21922326	A	G	2.02434e-05	-8.95986e-08	2.81682e-05	chr9:20000001-23000001:2
rs187450712	9	21579041	G	T	2.02415e-05	-8.95831e-08	2.8124e-05	chr9:20000001-23000001:2
rs10811574	9	21597681	G	A	2.02358e-05	8.95332e-08	2.81235e-05	chr9:20000001-23000001:2
rs544853499	9	21657428	C	T	2.01945e-05	8.9167e-08	2.80675e-05	chr9:20000001-23000001:2
rs185601160	9	22368211	A	G	2.0172e-05	8.91686e-08	2.80626e-05	chr9:21000001-24000001:2
rs185716975	9	22009915	A	G	2.01685e-05	8.9137e-08	2.80796e-05	chr9:21000001-24000001:2
rs12115747	9	21606566	C	A	2.01598e-05	-8.88603e-08	2.80132e-05	chr9:20000001-23000001:2
rs10965074	9	21586024	C	T	2.01561e-05	-8.88269e-08	2.80197e-05	chr9:20000001-23000001:2
rs542992209	9	21815748	A	G	2.01162e-05	-8.84754e-08	2.79589e-05	chr9:20000001-23000001:2
rs10757346	9	22599344	C	A	2.01112e-05	8.86313e-08	2.79749e-05	chr9:21000001-24000001:2
rs140410937	9	22315530	A	G	2.01033e-05	8.85618e-08	2.79774e-05	chr9:21000001-24000001:2
rs117044973	9	22571899	G	C	2.00763e-05	-8.83225e-08	2.79466e-05	chr9:21000001-24000001:2
rs3731194	9	21991752	C	G	2.00685e-05	-9.57395e-08	2.98231e-05	chr9:20000001-23000001:2
rs553089816	9	22276133	C	T	2.00507e-05	8.80962e-08	2.78941e-05	chr9:21000001-24000001:2
rs1011970	9	22062134	G	T	2.00426e-05	8.80065e-08	2.79912e-05	chr9:21000001-24000001:2
rs1409772	9	22203800	G	T	2.00325e-05	-8.79346e-08	2.78713e-05	chr9:21000001-24000001:2
rs116885674	9	22590521	T	C	2.0024e-05	8.7861e-08	2.78526e-05	chr9:21000001-24000001:2
rs35062692	9	22561945	T	G	2.00227e-05	-8.78444e-08	2.7879e-05	chr9:21000001-24000001:2
rs140852112	9	22583965	G	C	2.00119e-05	-8.77531e-08	2.78395e-05	chr9:21000001-24000001:2
rs138552700	9	22009040	C	T	2.00072e-05	-8.77021e-08	2.78915e-05	chr9:21000001-24000001:2
rs558678256	9	21828240	A	C	1.99733e-05	-8.72106e-08	2.77583e-05	chr9:20000001-23000001:2
rs141348408	9	22028200	A	G	1.99715e-05	-8.73913e-08	2.78257e-05	chr9:21000001-24000001:2
rs117225174	9	21972663	A	G	1.99709e-05	-8.71759e-08	2.78178e-05	chr9:20000001-23000001:2
rs12685591	9	21669886	C	T	1.9952e-05	8.70237e-08	2.77208e-05	chr9:20000001-23000001:2
rs184209046	9	21569748	A	T	1.99419e-05	-8.69329e-08	2.77157e-05	chr9:20000001-23000001:2
rs4977581	9	22419843	C	T	1.99211e-05	-8.69507e-08	2.77088e-05	chr9:21000001-24000001:2
rs72654273	9	22119427	T	C	1.99168e-05	8.267e-08	2.87059e-05	chr9:21000001-24000001:0
rs12115422	9	21606656	A	C	1.99008e-05	-8.65704e-08	2.76514e-05	chr9:20000001-23000001:2
rs112593773	9	21553539	A	C	1.99001e-05	-8.65648e-08	2.76492e-05	chr9:20000001-23000001:2
rs56328737	9	22334480	T	A	1.98907e-05	-8.66816e-08	2.76692e-05	chr9:21000001-24000001:2
rs138033268	9	21634378	T	C	1.98824e-05	8.64063e-08	2.764e-05	chr9:20000001-23000001:2
rs138668747	9	21650645	G	T	1.98608e-05	-8.62174e-08	2.75968e-05	chr9:20000001-23000001:2
rs1335497	9	21772584	C	A	1.98149e-05	8.58117e-08	2.753e-05	chr9:20000001-23000001:2
rs117025734	9	21660683	T	C	1.98007e-05	-8.56828e-08	2.75236e-05	chr9:20000001-23000001:2
rs3731212	9	21986271	A	G	1.97812e-05	-8.55089e-08	2.75019e-05	chr9:20000001-23000001:2
rs72655469	9	22139497	C	G	1.9779e-05	-8.56926e-08	2.7518e-05	chr9:21000001-24000001:2
rs149431104	9	21713943	A	G	1.97558e-05	8.52839e-08	2.74631e-05	chr9:20000001-23000001:2
rs386471114	9	21967479	A	C	1.97285e-05	8.50446e-08	2.74168e-05	chr9:20000001-23000001:2
rs187690109	9	22570253	C	T	1.9723e-05	-8.51988e-08	2.74342e-05	chr9:21000001-24000001:2
rs62555408	9	22200038	G	T	1.97037e-05	-8.50275e-08	2.74109e-05	chr9:21000001-24000001:2
rs13290306	9	22528041	T	G	1.97035e-05	8.50192e-08	2.74332e-05	chr9:21000001-24000001:2
rs184317926	9	22472409	G	A	1.96833e-05	8.48471e-08	2.73796e-05	chr9:21000001-24000001:2
rs79414393	9	22170063	T	G	1.96804e-05	-8.4823e-08	2.73718e-05	chr9:21000001-24000001:2
rs725074	9	21535576	G	A	1.96628e-05	-8.4465e-08	2.73191e-05	chr9:20000001-23000001:2
rs664198	9	22434228	C	A	1.96541e-05	-8.45888e-08	2.73403e-05	chr9:21000001-24000001:2
rs113261450	9	21602014	T	C	1.96533e-05	-8.43825e-08	2.73035e-05	chr9:20000001-23000001:2
rs117226544	9	22616621	C	T	1.96429e-05	-8.44913e-08	2.73217e-05	chr9:21000001-24000001:2
rs10965144	9	21808913	C	T	1.96249e-05	8.41179e-08	2.72921e-05	chr9:20000001-23000001:2
rs72703497	9	21628950	G	A	1.95981e-05	-8.38945e-08	2.72272e-05	chr9:20000001-23000001:2
rs148421170	9	22006147	C	T	1.95907e-05	-8.40265e-08	2.72558e-05	chr9:21000001-24000001:2
rs10757348	9	22603818	C	T	1.95873e-05	-8.39903e-08	2.72613e-05	chr9:21000001-24000001:2
rs76763958	9	22560775	A	G	1.95817e-05	-8.3937e-08	2.7268e-05	chr9:21000001-24000001:2
rs4978124	9	21561529	G	A	1.95577e-05	-8.35299e-08	2.71834e-05	chr9:20000001-23000001:2
rs61088327	9	21615936	A	G	1.9551e-05	-8.34773e-08	2.7159e-05	chr9:20000001-23000001:2
rs1679018	9	22244280	G	A	1.9534e-05	-8.35257e-08	2.71711e-05	chr9:21000001-24000001:2
rs139388263	9	21508305	T	C	1.95238e-05	8.32379e-08	2.71191e-05	chr9:20000001-23000001:2
rs149025950	9	21772586	C	A	1.95172e-05	-8.31787e-08	2.71126e-05	chr9:20000001-23000001:2
rs181503620	9	22222583	C	T	1.95097e-05	8.33119e-08	2.71344e-05	chr9:21000001-24000001:2
rs117884466	9	21846839	G	A	1.95084e-05	8.30958e-08	2.71091e-05	chr9:20000001-23000001:2
rs143116283	9	22181655	C	T	1.94952e-05	-8.31817e-08	2.71167e-05	chr9:21000001-24000001:2
rs61271866	9	21997015	T	A	1.94913e-05	8.15097e-08	2.81753e-05	chr9:20000001-23000001:2
rs77144116	9	21928614	T	A	1.94698e-05	-8.27277e-08	2.70988e-05	chr9:20000001-23000001:2
rs140812700	9	21550479	T	C	1.94578e-05	-8.26529e-08	2.70279e-05	chr9:20000001-23000001:2
rs76144511	9	22148582	G	A	1.94445e-05	8.27365e-08	2.70393e-05	chr9:21000001-24000001:2
rs111846218	9	21594499	T	A	1.94312e-05	-8.24073e-08	2.70065e-05	chr9:20000001-23000001:2
rs117574674	9	22076171	A	G	1.93859e-05	-8.2206e-08	2.69793e-05	chr9:21000001-24000001:2
rs73652848	9	22045948	C	T	1.93816e-05	-9.20194e-08	2.96229e-05	chr9:21000001-24000001:2
rs187153769	9	22578842	G	A	1.93581e-05	8.19686e-08	2.69216e-05	chr9:21000001-24000001:2
rs142387299	9	21652132	G	A	1.93484e-05	-8.16861e-08	2.68701e-05	chr9:20000001-23000001:2
rs560817922	9	21606636	A	T	1.93343e-05	8.15619e-08	2.68496e-05	chr9:20000001-23000001:2
rs140970621	9	21703056	T	G	1.93205e-05	8.14381e-08	2.68324e-05	chr9:20000001-23000001:2
rs118143674	9	21568168	T	C	1.93194e-05	-8.14288e-08	2.68298e-05	chr9:20000001-23000001:2
rs1679019	9	22244333	G	A	1.9313e-05	-8.15662e-08	2.68627e-05	chr9:21000001-24000001:2
rs7856413	9	21506328	G	A	1.92961e-05	-8.12238e-08	2.67958e-05	chr9:20000001-23000001:2
rs72703441	9	21513041	A	C	1.92936e-05	8.12023e-08	2.67913e-05	chr9:20000001-23000001:2
rs572658420	9	21976649	G	A	1.92834e-05	-8.11073e-08	2.67845e-05	chr9:20000001-23000001:2
rs74824560	9	21943952	C	T	1.92826e-05	-8.10918e-08	2.67962e-05	chr9:20000001-23000001:2
rs12336870	9	21597558	A	G	1.92748e-05	-8.10333e-08	2.67676e-05	chr9:20000001-23000001:2
rs73652808	9	21953322	A	T	1.92677e-05	8.09537e-08	2.67875e-05	chr9:20000001-23000001:2
rs548439738	9	21761598	G	C	1.92092e-05	8.04548e-08	2.66711e-05	chr9:20000001-23000001:2
rs74437303	9	21526341	G	A	1.91657e-05	-8.00682e-08	2.66117e-05	chr9:20000001-23000001:2
rs117569889	9	21659946	A	G	1.91594e-05	8.00095e-08	2.66058e-05	chr9:20000001-23000001:2
rs79163074	9	21590535	C	T	1.91593e-05	8.00109e-08	2.66033e-05	chr9:20000001-23000001:2
rs7848640	9	21611256	T	C	1.91505e-05	7.99346e-08	2.65889e-05	chr9:20000001-23000001:2
rs149299227	9	21917840	G	A	1.91113e-05	-7.95436e-08	2.65868e-05	chr9:20000001-23000001:2
rs4977750	9	21944317	C	A	1.91063e-05	7.95398e-08	2.65292e-05	chr9:20000001-23000001:2
rs142691231	9	21842100	A	C	1.90999e-05	-7.94811e-08	2.65241e-05	chr9:20000001-23000001:2
rs640693	9	22445831	T	C	1.9058e-05	-7.93129e-08	2.64924e-05	chr9:21000001-24000001:2
rs146530994	9	22573941	C	T	1.90571e-05	7.93049e-08	2.64911e-05	chr9:21000001-24000001:2
rs561379614	9	21536673	G	T	1.905e-05	-7.90401e-08	2.64493e-05	chr9:20000001-23000001:2
rs117427359	9	21613757	G	C	1.90449e-05	-7.89993e-08	2.64378e-05	chr9:20000001-23000001:2
rs1134871	9	21862897	T	A	1.89929e-05	7.85355e-08	2.63659e-05	chr9:20000001-23000001:2
rs191079440	9	21726109	G	A	1.89621e-05	7.82532e-08	2.63319e-05	chr9:20000001-23000001:2
rs151219122	9	22016963	T	C	1.89513e-05	-7.83191e-08	2.63885e-05	chr9:21000001-24000001:2
rs10738604	9	22025493	G	A	1.89174e-05	-6.46756e-08	2.89431e-05	chr9:21000001-24000001:2
rs72695320	9	22280305	G	A	1.88996e-05	8.09847e-08	2.6752e-05	chr9:21000001-24000001:2
rs7018475	9	22137685	T	G	1.88982e-05	-7.78647e-08	2.62933e-05	chr9:21000001-24000001:2
rs143113577	9	21708696	A	C	1.88801e-05	7.75376e-08	2.62029e-05	chr9:20000001-23000001:2
rs4977728	9	21589457	C	T	1.88746e-05	-7.74902e-08	2.61935e-05	chr9:20000001-23000001:2
rs510901	9	22449909	T	C	1.88675e-05	8.07002e-08	2.6704e-05	chr9:21000001-24000001:2
rs75342234	9	21583666	A	C	1.88615e-05	-7.73763e-08	2.61727e-05	chr9:20000001-23000001:2
rs146694971	9	21888679	C	T	1.88583e-05	-7.73358e-08	2.61785e-05	chr9:20000001-23000001:2
rs1333044	9	22119128	G	A	1.88458e-05	7.67627e-08	2.65202e-05	chr9:21000001-24000001:2
rs60968867	9	21561809	T	A	1.8816e-05	-7.69703e-08	2.61092e-05	chr9:20000001-23000001:2
rs10811723	9	22542285	A	G	1.88062e-05	8.01501e-08	2.66313e-05	chr9:21000001-24000001:2
rs77854991	9	21690864	C	T	1.88024e-05	7.6817e-08	2.61183e-05	chr9:20000001-23000001:2
rs75973746	9	21984598	C	G	1.87964e-05	-7.67901e-08	2.60862e-05	chr9:20000001-23000001:2
rs12340805	9	21658042	G	C	1.87759e-05	7.66173e-08	2.60493e-05	chr9:20000001-23000001:2
rs536916133	9	21831499	T	C	1.87334e-05	-7.62322e-08	2.5995e-05	chr9:20000001-23000001:2
rs142380840	9	21690742	A	T	1.87211e-05	-7.61088e-08	2.59888e-05	chr9:20000001-23000001:2
rs6475592	9	21865842	T	C	1.8711e-05	7.60368e-08	2.59593e-05	chr9:20000001-23000001:2
rs10965189	9	21940588	C	A	1.8642e-05	7.54145e-08	2.58686e-05	chr9:20000001-23000001:2
rs10120766	9	21542208	C	T	1.86283e-05	-7.52996e-08	2.5842e-05	chr9:20000001-23000001:2
rs78042180	9	21841955	C	T	1.86262e-05	-7.52224e-08	2.58839e-05	chr9:20000001-23000001:2
rs3731197	9	21991371	C	T	1.85986e-05	7.50358e-08	2.58006e-05	chr9:20000001-23000001:2
rs73652824	9	22026626	C	T	1.85983e-05	-8.44956e-08	2.84318e-05	chr9:21000001-24000001:2
rs183689661	9	21793826	C	T	1.85942e-05	-7.49848e-08	2.58022e-05	chr9:20000001-23000001:2
rs74842384	9	21923009	C	T	1.85871e-05	7.49324e-08	2.57846e-05	chr9:20000001-23000001:2
rs190139632	9	22422335	T	A	1.85819e-05	7.81721e-08	2.62929e-05	chr9:21000001-24000001:2
rs114776295	9	21592091	T	C	1.85395e-05	-7.4517e-08	2.57092e-05	chr9:20000001-23000001:2
rs60506615	9	21564788	T	C	1.85034e-05	-7.41955e-08	2.56569e-05	chr9:20000001-23000001:2
rs112237761	9	21557901	C	G	1.84859e-05	-7.40422e-08	2.56305e-05	chr9:20000001-23000001:2
rs4977774	9	22321957	C	T	1.84509e-05	-7.70123e-08	2.61024e-05	chr9:21000001-24000001:2
rs10811634	9	21905379	C	T	1.84443e-05	7.36737e-08	2.55691e-05	chr9:20000001-23000001:2
rs143602474	9	21589607	C	T	1.84263e-05	7.35146e-08	2.55424e-05	chr9:20000001-23000001:2
rs144046664	9	21798959	T	C	1.84258e-05	-7.35054e-08	2.55454e-05	chr9:20000001-23000001:2
rs184635934	9	21973120	G	A	1.84027e-05	-7.32601e-08	2.55371e-05	chr9:20000001-23000001:2
rs4258083	9	21506318	A	G	1.84023e-05	-7.33003e-08	2.55081e-05	chr9:20000001-23000001:2
rs78339719	9	21569855	T	C	1.83946e-05	-7.32301e-08	2.54975e-05	chr9:20000001-23000001:2
rs141283353	9	21521648	T	G	1.8387e-05	7.31379e-08	2.55028e-05	chr9:20000001-23000001:2
rs72652464	9	22100612	C	G	1.83381e-05	7.60014e-08	2.5953e-05	chr9:21000001-24000001:2
rs4535835	9	22613236	T	C	1.83337e-05	-7.59629e-08	2.59431e-05	chr9:21000001-24000001:2
rs534462887	9	21954916	T	C	1.83325e-05	7.26701e-08	2.54118e-05	chr9:20000001-23000001:2
rs139320601	9	22181441	C	T	1.83315e-05	-7.59581e-08	2.59243e-05	chr9:21000001-24000001:2
rs4451405	9	22071750	C	T	1.83278e-05	5.64813e-08	2.89222e-05	chr9:21000001-24000001:2
rs141057884	9	22537209	G	A	1.83217e-05	-7.58692e-08	2.59123e-05	chr9:21000001-24000001:2
rs117833318	9	22537091	C	T	1.83181e-05	-7.58404e-08	2.59037e-05	chr9:21000001-24000001:2
rs10811635	9	21910698	A	G	1.82835e-05	7.22442e-08	2.53343e-05	chr9:20000001-23000001:2
rs183046530	9	21595094	T	C	1.8267e-05	7.20968e-08	2.53107e-05	chr9:20000001-23000001:2
rs545908815	9	21807072	C	T	1.82506e-05	7.19467e-08	2.52896e-05	chr9:20000001-23000001:2
rs117626887	9	22013063	A	G	1.82429e-05	-7.50561e-08	2.59108e-05	chr9:21000001-24000001:2
rs4978126	9	21615699	G	C	1.82365e-05	7.18247e-08	2.52665e-05	chr9:20000001-23000001:2
rs10757224	9	21498619	T	C	1.82359e-05	-7.1794e-08	2.52802e-05	chr9:20000001-23000001:2
rs62572277	9	22487836	C	G	1.82358e-05	7.50902e-08	2.58063e-05	chr9:21000001-24000001:2
rs72703483	9	21602752	A	G	1.82322e-05	-7.1788e-08	2.52592e-05	chr9:20000001-23000001:2
rs142399059	9	22131702	A	C	1.82304e-05	7.5039e-08	2.57996e-05	chr9:21000001-24000001:2
rs35084693	9	22295145	T	G	1.82224e-05	-7.49877e-08	2.57682e-05	chr9:21000001-24000001:2
rs191097315	9	21547766	C	T	1.82175e-05	-7.16581e-08	2.52372e-05	chr9:20000001-23000001:2
rs10965178	9	21903143	C	A	1.82051e-05	-7.14203e-08	2.52916e-05	chr9:20000001-23000001:2
rs66873781	9	22487768	C	T	1.81777e-05	7.45745e-08	2.57211e-05	chr9:21000001-24000001:2
rs7872217	9	21573443	G	A	1.81665e-05	-7.11901e-08	2.517e-05	chr9:20000001-23000001:2
rs13284605	9	22226698	G	C	1.81602e-05	-7.44405e-08	2.56735e-05	chr9:21000001-24000001:2
rs13301478	9	22474190	A	G	1.81473e-05	-7.42992e-08	2.56789e-05	chr9:21000001-24000001:2
rs117099389	9	22024211	C	T	1.81472e-05	-7.42939e-08	2.56857e-05	chr9:21000001-24000001:2
rs190337510	9	21531466	A	T	1.81464e-05	-7.10253e-08	2.51329e-05	chr9:20000001-23000001:2
rs2210437	9	21514640	C	A	1.81398e-05	-7.09586e-08	2.51274e-05	chr9:20000001-23000001:2
rs762567369	9	21879297	T	C	1.81245e-05	7.08205e-08	2.51064e-05	chr9:20000001-23000001:2
rs4567133	9	22606560	C	A	1.81219e-05	7.41023e-08	2.56165e-05	chr9:21000001-24000001:2
rs1327042	9	22276079	C	T	1.81065e-05	-7.39539e-08	2.56038e-05	chr9:21000001-24000001:2
rs4329348	9	22286904	A	G	1.81049e-05	-7.39453e-08	2.5596e-05	chr9:21000001-24000001:2
rs10965072	9	21582813	A	G	1.80937e-05	-7.05536e-08	2.50565e-05	chr9:20000001-23000001:2
rs191006650	9	21503888	T	C	1.80935e-05	7.05251e-08	2.50703e-05	chr9:20000001-23000001:2
rs577465453	9	21692780	C	A	1.80919e-05	-7.05336e-08	2.50556e-05	chr9:20000001-23000001:2
rs74461684	9	21658801	T	C	1.80759e-05	-7.03969e-08	2.50291e-05	chr9:20000001-23000001:2
rs188737494	9	21911186	C	T	1.80618e-05	7.02613e-08	2.50133e-05	chr9:20000001-23000001:2
rs4977738	9	21875506	G	A	1.80549e-05	7.01989e-08	2.50041e-05	chr9:20000001-23000001:2
rs74523066	9	21752623	A	G	1.80442e-05	-7.00446e-08	2.50197e-05	chr9:20000001-23000001:2
rs148865267	9	22535246	T	C	1.80242e-05	-7.3222e-08	2.54834e-05	chr9:21000001-24000001:2
rs117450156	9	22307793	G	A	1.80148e-05	7.31395e-08	2.5469e-05	chr9:21000001-24000001:2
rs182259655	9	21692465	G	A	1.80084e-05	-6.97933e-08	2.49309e-05	chr9:20000001-23000001:2
rs140526275	9	22579559	T	C	1.79958e-05	7.29822e-08	2.54321e-05	chr9:21000001-24000001:2
rs12338173	9	21656149	C	T	1.79943e-05	6.96705e-08	2.49087e-05	chr9:20000001-23000001:2
rs76137054	9	22535831	T	G	1.7989e-05	-7.29189e-08	2.54244e-05	chr9:21000001-24000001:2
rs182916985	9	22617139	A	G	1.79856e-05	7.28879e-08	2.54199e-05	chr9:21000001-24000001:2
rs35841352	9	22209210	T	A	1.79843e-05	-7.28793e-08	2.54165e-05	chr9:21000001-24000001:2
rs62572276	9	22487830	A	G	1.79823e-05	7.28377e-08	2.54331e-05	chr9:21000001-24000001:2
rs1414697	9	22619467	T	C	1.79719e-05	7.27617e-08	2.54043e-05	chr9:21000001-24000001:2
rs145288523	9	21854434	A	T	1.79524e-05	6.92049e-08	2.48909e-05	chr9:20000001-23000001:2
rs10965238	9	22127883	A	G	1.79479e-05	-7.25199e-08	2.53899e-05	chr9:21000001-24000001:2
rs6475620	9	22211203	T	G	1.79248e-05	7.23539e-08	2.53264e-05	chr9:21000001-24000001:2
rs141810853	9	21609478	G	T	1.79111e-05	-6.89252e-08	2.47873e-05	chr9:20000001-23000001:2
rs188946884	9	21986776	T	G	1.79099e-05	6.88716e-08	2.48066e-05	chr9:20000001-23000001:2
rs111354476	9	21590750	G	A	1.79002e-05	-6.88298e-08	2.47703e-05	chr9:20000001-23000001:2
rs10491566	9	21516772	T	C	1.78741e-05	-6.85832e-08	2.47379e-05	chr9:20000001-23000001:2
rs1590628	9	22263376	T	C	1.78701e-05	-7.18607e-08	2.52506e-05	chr9:21000001-24000001:2
rs67490609	9	22548495	T	C	1.78657e-05	-7.17836e-08	2.52717e-05	chr9:21000001-24000001:2
rs139388346	9	21845802	G	C	1.78626e-05	-6.84766e-08	2.47222e-05	chr9:20000001-23000001:2
rs181206187	9	21845807	A	G	1.78626e-05	-6.84766e-08	2.47222e-05	chr9:20000001-23000001:2
rs189113699	9	21950685	T	A	1.78603e-05	6.84575e-08	2.47189e-05	chr9:20000001-23000001:2
rs563031140	9	22296809	C	T	1.7854e-05	7.17216e-08	2.52246e-05	chr9:21000001-24000001:2
rs78606038	9	21792375	T	A	1.78382e-05	-6.79764e-08	2.48093e-05	chr9:20000001-23000001:2
rs1581866	9	22316090	C	T	1.78303e-05	-7.15078e-08	2.5191e-05	chr9:21000001-24000001:2
rs561048814	9	21868168	A	C	1.78105e-05	-6.80284e-08	2.46375e-05	chr9:20000001-23000001:2
rs2811718	9	21946891	A	T	1.7801e-05	6.79359e-08	2.46269e-05	chr9:20000001-23000001:2
rs532782596	9	22506816	A	G	1.77921e-05	7.11747e-08	2.51301e-05	chr9:21000001-24000001:2
rs1679022	9	22246794	A	G	1.77786e-05	-7.10466e-08	2.51154e-05	chr9:21000001-24000001:2
rs28514788	9	21655955	A	G	1.77634e-05	6.76091e-08	2.45666e-05	chr9:20000001-23000001:2
rs141893947	9	22591889	C	A	1.77446e-05	-7.07487e-08	2.50621e-05	chr9:21000001-24000001:2
rs559389424	9	22027785	G	C	1.77413e-05	-7.07144e-08	2.50618e-05	chr9:21000001-24000001:2
rs570614332	9	22415450	A	T	1.77342e-05	7.06572e-08	2.5047e-05	chr9:21000001-24000001:2
rs188773732	9	22177797	C	T	1.77316e-05	-7.06059e-08	2.50598e-05	chr9:21000001-24000001:2
rs8181050	9	22064391	G	A	1.77303e-05	4.87896e-08	2.76565e-05	chr9:21000001-24000001:2
rs7025624	9	22593375	T	C	1.77205e-05	7.05395e-08	2.50234e-05	chr9:21000001-24000001:2
rs111847889	9	21584785	C	G	1.77146e-05	-6.71717e-08	2.44947e-05	chr9:20000001-23000001:2
rs376267813	9	21793106	A	T	1.7691e-05	6.69604e-08	2.44599e-05	chr9:20000001-23000001:2
rs1751459	9	22261531	G	A	1.76846e-05	-7.02047e-08	2.49802e-05	chr9:21000001-24000001:2
rs117501779	9	21579893	G	A	1.76656e-05	6.67201e-08	2.44268e-05	chr9:20000001-23000001:2
rs182045827	9	22533818	G	A	1.76632e-05	7.00289e-08	2.49388e-05	chr9:21000001-24000001:2
rs1412830	9	22043612	C	T	1.76579e-05	-6.25928e-08	2.66781e-05	chr9:21000001-24000001:2
rs79580441	9	21620639	T	G	1.76544e-05	-6.66041e-08	2.44171e-05	chr9:20000001-23000001:2
rs76286217	9	21554094	C	T	1.76481e-05	-6.65788e-08	2.4395e-05	chr9:20000001-23000001:2
rs73448354	9	22076670	G	A	1.76392e-05	4.71127e-08	2.50061e-05	chr9:21000001-24000001:0
rs57210234	9	21655949	A	G	1.76294e-05	6.64113e-08	2.43671e-05	chr9:20000001-23000001:2
rs6475667	9	22608036	G	A	1.76051e-05	6.95125e-08	2.48522e-05	chr9:21000001-24000001:2
rs138716867	9	22320899	C	T	1.76047e-05	-6.95059e-08	2.48529e-05	chr9:21000001-24000001:2
rs111351097	9	21589846	G	A	1.75998e-05	-6.61444e-08	2.43235e-05	chr9:20000001-23000001:2
rs659815	9	22439832	C	T	1.75756e-05	-6.92441e-08	2.48122e-05	chr9:21000001-24000001:2
rs7856647	9	21506559	G	T	1.75607e-05	-6.57941e-08	2.42652e-05	chr9:20000001-23000001:2
rs117284185	9	22593227	G	A	1.75519e-05	6.90403e-08	2.47718e-05	chr9:21000001-24000001:2
rs507021	9	22477134	C	T	1.75467e-05	6.89865e-08	2.47689e-05	chr9:21000001-24000001:2
rs180672240	9	22154110	C	T	1.75391e-05	-6.89263e-08	2.47527e-05	chr9:21000001-24000001:2
rs150849471	9	22448188	G	A	1.75343e-05	-6.88833e-08	2.47457e-05	chr9:21000001-24000001:2
rs142582878	9	22618927	G	A	1.75187e-05	6.87437e-08	2.47229e-05	chr9:21000001-24000001:2
rs555087859	9	21752711	A	T	1.75123e-05	-6.5346e-08	2.4198e-05	chr9:20000001-23000001:2
rs1869206	9	21691467	A	T	1.74953e-05	6.51323e-08	2.41949e-05	chr9:20000001-23000001:2
rs2383205	9	22060935	A	G	1.74738e-05	4.47533e-08	2.71201e-05	chr9:21000001-24000001:2
rs139504346	9	21944007	A	G	1.74717e-05	6.49876e-08	2.41351e-05	chr9:20000001-23000001:2
rs113781284	9	21710618	G	A	1.74565e-05	-6.4856e-08	2.41103e-05	chr9:20000001-23000001:2
rs72646641	9	22187423	A	G	1.74544e-05	-6.81475e-08	2.46404e-05	chr9:21000001-24000001:2
rs189481702	9	21625657	G	T	1.74504e-05	6.47992e-08	2.41019e-05	chr9:20000001-23000001:2
rs72651102	9	22081495	C	T	1.74491e-05	6.80243e-08	2.4674e-05	chr9:21000001-24000001:2
rs7857252	9	21564918	C	G	1.74469e-05	-6.47713e-08	2.40954e-05	chr9:20000001-23000001:2
rs3928893	9	21884052	T	C	1.74401e-05	6.47012e-08	2.40882e-05	chr9:20000001-23000001:2
rs1537378	9	22061614	A	G	1.74181e-05	4.3652e-08	2.7007e-05	chr9:21000001-24000001:2
rs1329396	9	22428293	T	G	1.73813e-05	-6.75182e-08	2.45182e-05	chr9:21000001-24000001:2
rs191245213	9	22478831	G	A	1.73813e-05	6.75084e-08	2.45234e-05	chr9:21000001-24000001:2
rs7024068	9	22420038	T	C	1.73727e-05	-6.74433e-08	2.45039e-05	chr9:21000001-24000001:2
rs145293601	9	21691511	C	T	1.73695e-05	-6.40607e-08	2.39836e-05	chr9:20000001-23000001:2
rs138054253	9	21830162	G	T	1.73689e-05	-6.40335e-08	2.39912e-05	chr9:20000001-23000001:2
rs111267847	9	21572715	A	G	1.73611e-05	-6.40016e-08	2.39664e-05	chr9:20000001-23000001:2
rs9969854	9	22137710	G	T	1.73604e-05	-6.73343e-08	2.44852e-05	chr9:21000001-24000001:2
rs10811745	9	22599837	A	G	1.7349e-05	-6.7207e-08	2.44814e-05	chr9:21000001-24000001:2
rs13283671	9	21511740	C	T	1.73477e-05	-6.38841e-08	2.39452e-05	chr9:20000001-23000001:2
rs12342723	9	21670461	C	T	1.73431e-05	6.38427e-08	2.39382e-05	chr9:20000001-23000001:2
rs76269073	9	22550466	T	C	1.73428e-05	-6.71257e-08	2.44864e-05	chr9:21000001-24000001:2
rs73650003	9	22055950	T	G	1.73413e-05	-7.78929e-08	2.7252e-05	chr9:21000001-24000001:2
rs76708521	9	22476159	T	C	1.73251e-05	-6.69964e-08	2.44436e-05	chr9:21000001-24000001:2
rs62572278	9	22490686	A	T	1.73249e-05	6.70159e-08	2.44327e-05	chr9:21000001-24000001:2
rs6475605	9	22079020	G	C	1.73195e-05	4.28645e-08	2.44511e-05	chr9:21000001-24000001:2
rs148720735	9	21879933	G	A	1.73123e-05	6.35605e-08	2.38935e-05	chr9:20000001-23000001:2
rs142253511	9	21691635	G	A	1.72977e-05	-6.34161e-08	2.38754e-05	chr9:20000001-23000001:2
rs184839868	9	21712555	A	T	1.72913e-05	-6.33689e-08	2.38632e-05	chr9:20000001-23000001:2
rs7019437	9	22134302	C	G	1.72859e-05	-6.65903e-08	2.44119e-05	chr9:21000001-24000001:2
rs4621907	9	22225598	T	A	1.72739e-05	-6.65564e-08	2.43587e-05	chr9:21000001-24000001:2
rs1537276	9	21506356	G	T	1.72737e-05	-6.32037e-08	2.38384e-05	chr9:20000001-23000001:2
rs80318698	9	21866911	G	C	1.72481e-05	6.29503e-08	2.38069e-05	chr9:20000001-23000001:2
rs144334257	9	21781220	G	A	1.72311e-05	-6.28281e-08	2.37715e-05	chr9:20000001-23000001:2
rs118178979	9	21915846	T	G	1.72291e-05	6.26883e-08	2.38078e-05	chr9:20000001-23000001:2
rs574364186	9	22301067	G	C	1.72186e-05	-6.607e-08	2.42715e-05	chr9:21000001-24000001:2
rs151266361	9	21771873	A	G	1.72162e-05	6.26697e-08	2.37565e-05	chr9:20000001-23000001:2
rs4576508	9	22179676	T	C	1.72125e-05	-6.59791e-08	2.42793e-05	chr9:21000001-24000001:2
rs145223990	9	22222354	T	G	1.71855e-05	6.57301e-08	2.4242e-05	chr9:21000001-24000001:2
rs148605391	9	21685798	T	C	1.71834e-05	6.23747e-08	2.3707e-05	chr9:20000001-23000001:2
rs66735603	9	22109927	C	T	1.71734e-05	1.4816e-08	2.38225e-05	chr9:21000001-24000001:2
rs768738437	9	22084230	T	C	1.71688e-05	6.55067e-08	2.42309e-05	chr9:21000001-24000001:2
rs193231106	9	21883131	A	G	1.71622e-05	-6.21991e-08	2.36698e-05	chr9:20000001-23000001:2
rs10965068	9	21579827	A	G	1.71562e-05	-6.21524e-08	2.36583e-05	chr9:20000001-23000001:2
rs564311323	9	22084536	A	T	1.71558e-05	5.42716e-08	2.42901e-05	chr9:21000001-24000001:0
rs3731249	9	21970916	C	T	1.71553e-05	-6.17322e-08	2.37764e-05	chr9:20000001-23000001:2
rs72656730	9	22149993	T	C	1.7155e-05	-6.5502e-08	2.41756e-05	chr9:21000001-24000001:2
rs530514986	9	21638394	G	A	1.71514e-05	6.21107e-08	2.36509e-05	chr9:20000001-23000001:2
rs1679020	9	22245423	G	A	1.7147e-05	-6.54202e-08	2.41681e-05	chr9:21000001-24000001:2
rs11794541	9	21673750	T	A	1.71445e-05	6.20363e-08	2.36441e-05	chr9:20000001-23000001:2
rs2127455	9	22200807	G	A	1.7127e-05	-6.52373e-08	2.41395e-05	chr9:21000001-24000001:2
rs77707476	9	22582974	G	A	1.71147e-05	-6.51343e-08	2.41178e-05	chr9:21000001-24000001:2
rs1412393	9	21508218	T	G	1.71049e-05	-6.16966e-08	2.35785e-05	chr9:20000001-23000001:2
rs3218003	9	22000770	C	G	1.70975e-05	-7.5651e-08	2.68573e-05	chr9:21000001-24000001:2
rs564778468	9	22469439	C	T	1.70864e-05	-6.48862e-08	2.4073e-05	chr9:21000001-24000001:2
rs10811641	9	22014137	C	G	1.708e-05	-4.95036e-08	2.5987e-05	chr9:21000001-24000001:2
rs571599102	9	22568900	G	A	1.70773e-05	-6.47984e-08	2.40623e-05	chr9:21000001-24000001:2
rs556300516	9	22221681	G	C	1.70746e-05	-6.47773e-08	2.40567e-05	chr9:21000001-24000001:2
rs189398324	9	21699030	G	A	1.70742e-05	-6.13943e-08	2.35393e-05	chr9:20000001-23000001:2
rs77801128	9	21920170	G	C	1.70702e-05	-6.12325e-08	2.35705e-05	chr9:20000001-23000001:2
rs746372555	9	22115786	A	G	1.70689e-05	-6.47078e-08	2.40562e-05	chr9:21000001-24000001:2
rs556623235	9	21952356	C	T	1.70627e-05	-6.12986e-08	2.35199e-05	chr9:20000001-23000001:2
rs4977770	9	22200519	C	G	1.7048e-05	-6.45308e-08	2.40197e-05	chr9:21000001-24000001:2
rs10217416	9	22598741	A	G	1.70422e-05	-6.44638e-08	2.40172e-05	chr9:21000001-24000001:2
rs529759242	9	22064307	G	T	1.7039e-05	6.43962e-08	2.40298e-05	chr9:21000001-24000001:2
rs187428559	9	22269895	C	T	1.70374e-05	-6.44418e-08	2.40014e-05	chr9:21000001-24000001:2
rs191177354	9	22413256	G	A	1.70367e-05	-6.44434e-08	2.39966e-05	chr9:21000001-24000001:2
rs4607709	9	21881338	T	C	1.70293e-05	6.10014e-08	2.34671e-05	chr9:20000001-23000001:2
rs80226037	9	21865929	C	T	1.70239e-05	-6.083e-08	2.34944e-05	chr9:20000001-23000001:2
rs118180686	9	21635432	C	T	1.7018e-05	6.09139e-08	2.3446e-05	chr9:20000001-23000001:2
rs677804	9	22435018	C	T	1.70046e-05	-6.41469e-08	2.3952e-05	chr9:21000001-24000001:2
rs1412392	9	21508405	A	G	1.70027e-05	-6.07736e-08	2.3423e-05	chr9:20000001-23000001:2
rs13296228	9	22316601	G	A	1.69987e-05	-6.40806e-08	2.39483e-05	chr9:21000001-24000001:2
rs368177367	9	21617003	T	C	1.69895e-05	-6.06553e-08	2.3403e-05	chr9:20000001-23000001:2
rs181072898	9	22058334	T	C	1.69884e-05	6.39478e-08	2.39491e-05	chr9:21000001-24000001:2
rs1831052	9	22320675	G	A	1.69857e-05	6.39673e-08	2.39272e-05	chr9:21000001-24000001:2
rs117845049	9	21918702	G	A	1.69801e-05	-6.04468e-08	2.34225e-05	chr9:20000001-23000001:2
rs34995214	9	22368022	C	T	1.69484e-05	-6.36412e-08	2.38671e-05	chr9:21000001-24000001:2
rs113669614	9	22075200	A	G	1.69376e-05	5.23026e-08	2.39204e-05	chr9:21000001-24000001:0
rs4977763	9	22180591	T	G	1.69243e-05	-6.33968e-08	2.38414e-05	chr9:21000001-24000001:2
rs111958418	9	22219565	G	A	1.69237e-05	-6.34195e-08	2.38297e-05	chr9:21000001-24000001:2
rs1679025	9	22261910	G	T	1.69186e-05	-6.33634e-08	2.38256e-05	chr9:21000001-24000001:2
rs585376	9	22461524	C	T	1.69044e-05	6.3239e-08	2.38033e-05	chr9:21000001-24000001:2
rs1751451	9	22244943	T	A	1.68896e-05	-6.31136e-08	2.37777e-05	chr9:21000001-24000001:2
rs548315860	9	21578240	T	C	1.68872e-05	-5.97312e-08	2.32463e-05	chr9:20000001-23000001:2
rs71506703	9	21703790	G	A	1.68868e-05	-5.96805e-08	2.32583e-05	chr9:20000001-23000001:2
rs139781386	9	22015726	C	T	1.68662e-05	-6.28014e-08	2.37801e-05	chr9:21000001-24000001:2
rs184592616	9	22304673	T	G	1.68625e-05	6.2866e-08	2.37388e-05	chr9:21000001-24000001:2
rs2069420	9	22008504	A	T	1.68534e-05	-7.33154e-08	2.64657e-05	chr9:21000001-24000001:2
rs10118406	9	21895053	G	A	1.68523e-05	5.93979e-08	2.31975e-05	chr9:20000001-23000001:2
rs3217980	9	22006607	G	A	1.68492e-05	-7.32745e-08	2.64588e-05	chr9:21000001-24000001:2
rs146241373	9	22212795	T	C	1.68429e-05	6.27096e-08	2.37008e-05	chr9:21000001-24000001:2
rs9298834	9	22325460	A	C	1.68274e-05	6.25586e-08	2.36813e-05	chr9:21000001-24000001:2
rs17836077	9	22474884	A	G	1.68246e-05	-6.24883e-08	2.36936e-05	chr9:21000001-24000001:2
rs540209	9	22435505	T	C	1.68229e-05	-6.25185e-08	2.36749e-05	chr9:21000001-24000001:2
rs16905599	9	22069144	G	A	1.6812e-05	6.14615e-08	2.39615e-05	chr9:21000001-24000001:2
rs10811708	9	22428345	T	C	1.68104e-05	-6.24062e-08	2.36556e-05	chr9:21000001-24000001:2
rs4645630	9	22071751	G	A	1.67927e-05	3.01233e-08	2.56892e-05	chr9:21000001-24000001:2
rs72695381	9	22367385	G	A	1.67918e-05	6.22343e-08	2.3629e-05	chr9:21000001-24000001:2
rs761243061	9	22038403	C	T	1.67879e-05	-6.21988e-08	2.36229e-05	chr9:21000001-24000001:2
rs72655437	9	22131202	A	G	1.67809e-05	6.18762e-08	2.37113e-05	chr9:21000001-24000001:2
rs10511702	9	22529329	C	T	1.67798e-05	-6.20853e-08	2.36247e-05	chr9:21000001-24000001:2
rs72655441	9	22133355	G	C	1.67748e-05	6.20693e-08	2.36077e-05	chr9:21000001-24000001:2
rs138054859	9	22030429	G	T	1.67718e-05	-6.20596e-08	2.35964e-05	chr9:21000001-24000001:2
rs144329288	9	22602225	G	T	1.67704e-05	6.20456e-08	2.35949e-05	chr9:21000001-24000001:2
rs10738615	9	22282426	G	A	1.67646e-05	-6.19825e-08	2.35898e-05	chr9:21000001-24000001:2
rs72652491	9	22105032	C	G	1.6762e-05	-6.19189e-08	2.36009e-05	chr9:21000001-24000001:2
rs547570323	9	22616004	C	A	1.67608e-05	-6.19708e-08	2.35761e-05	chr9:21000001-24000001:2
rs77761485	9	21920591	G	A	1.67537e-05	5.84051e-08	2.30699e-05	chr9:20000001-23000001:2
rs10811689	9	22305887	G	A	1.67331e-05	-6.17122e-08	2.3537e-05	chr9:21000001-24000001:2
rs4977580	9	22310986	C	T	1.67284e-05	-6.16695e-08	2.35298e-05	chr9:21000001-24000001:2
rs534632	9	22458980	G	A	1.67068e-05	6.14637e-08	2.3501e-05	chr9:21000001-24000001:2
rs73652847	9	22044786	G	A	1.67039e-05	-7.18282e-08	2.62273e-05	chr9:21000001-24000001:2
rs73652839	9	22031052	G	A	1.66939e-05	-7.18592e-08	2.62007e-05	chr9:21000001-24000001:2
rs6475646	9	22454150	G	A	1.66937e-05	6.13183e-08	2.34899e-05	chr9:21000001-24000001:2
rs186895601	9	22576961	C	A	1.66916e-05	6.13507e-08	2.34694e-05	chr9:21000001-24000001:2
rs7019778	9	22134651	A	C	1.66868e-05	-6.12337e-08	2.34868e-05	chr9:21000001-24000001:2
rs10121294	9	22305791	A	G	1.66691e-05	-6.1124e-08	2.34429e-05	chr9:21000001-24000001:2
rs78657768	9	21907748	T	A	1.66649e-05	-6.15575e-08	2.35217e-05	chr9:20000001-23000001:2
rs60777383	9	22190001	C	G	1.66572e-05	6.10179e-08	2.3425e-05	chr9:21000001-24000001:2
rs112001127	9	22081605	A	G	1.6656e-05	3.89248e-08	2.33573e-05	chr9:21000001-24000001:0
rs1751453	9	22252989	C	T	1.66263e-05	-6.07501e-08	2.33731e-05	chr9:21000001-24000001:2
rs1751452	9	22249089	T	C	1.66205e-05	-6.06957e-08	2.33649e-05	chr9:21000001-24000001:2
rs78373783	9	22241488	A	C	1.66183e-05	-6.0686e-08	2.33582e-05	chr9:21000001-24000001:2
rs3218023	9	21997597	A	G	1.6607e-05	-7.25166e-08	2.6195e-05	chr9:20000001-23000001:2
rs73652816	9	21996780	G	A	1.66029e-05	-7.24835e-08	2.6188e-05	chr9:20000001-23000001:2
rs73652817	9	21996835	C	A	1.66004e-05	-7.24594e-08	2.61839e-05	chr9:20000001-23000001:2
rs73652818	9	21996863	G	A	1.65992e-05	-7.24478e-08	2.6182e-05	chr9:20000001-23000001:2
rs9406784	9	22322430	C	T	1.65979e-05	6.0496e-08	2.33292e-05	chr9:21000001-24000001:2
rs151082622	9	22583512	C	T	1.65878e-05	-6.04157e-08	2.331e-05	chr9:21000001-24000001:2
rs4246845	9	22305192	A	G	1.65799e-05	-6.03334e-08	2.33015e-05	chr9:21000001-24000001:2
rs562366913	9	22607633	A	G	1.65732e-05	-6.02843e-08	2.32877e-05	chr9:21000001-24000001:2
rs72652424	9	22088513	C	T	1.65713e-05	6.02095e-08	2.33036e-05	chr9:21000001-24000001:2
rs666258	9	22460133	T	G	1.6569e-05	6.02234e-08	2.32888e-05	chr9:21000001-24000001:2
rs148003944	9	22233799	A	G	1.65679e-05	-6.02377e-08	2.32792e-05	chr9:21000001-24000001:2
rs148499941	9	21823864	A	T	1.65658e-05	6.06406e-08	2.33794e-05	chr9:20000001-23000001:2
rs565508159	9	22495503	G	A	1.65496e-05	6.00716e-08	2.32511e-05	chr9:21000001-24000001:2
rs475014	9	22454905	A	C	1.65491e-05	6.00619e-08	2.32522e-05	chr9:21000001-24000001:2
rs548840655	9	22026723	G	A	1.65487e-05	6.00345e-08	2.32594e-05	chr9:21000001-24000001:2
rs4977755	9	22066363	T	A	1.65297e-05	2.66335e-08	2.50969e-05	chr9:21000001-24000001:2
rs72654222	9	22111450	C	T	1.64992e-05	1.04066e-08	2.32624e-05	chr9:21000001-24000001:2
rs4269626	9	22473189	T	C	1.64973e-05	-5.95364e-08	2.31898e-05	chr9:21000001-24000001:2
rs141719392	9	22293670	A	T	1.64898e-05	-5.95273e-08	2.31603e-05	chr9:21000001-24000001:2
rs10738619	9	22298403	C	T	1.6488e-05	-5.94917e-08	2.31637e-05	chr9:21000001-24000001:2
rs28557075	9	22066572	G	A	1.64847e-05	5.83895e-08	2.34408e-05	chr9:21000001-24000001:2
rs72655435	9	22130974	A	T	1.64624e-05	5.89685e-08	2.32163e-05	chr9:21000001-24000001:2
rs1333039	9	22065657	G	C	1.6461e-05	2.53065e-08	2.49456e-05	chr9:21000001-24000001:2
rs150691102	9	22428777	G	A	1.64553e-05	5.92225e-08	2.31053e-05	chr9:21000001-24000001:2
rs112463497	9	22092651	G	T	1.64527e-05	4.51815e-09	2.31538e-05	chr9:21000001-24000001:2
rs548736571	9	22331776	A	C	1.64501e-05	5.91679e-08	2.30995e-05	chr9:21000001-24000001:2
rs16905644	9	22097022	C	T	1.64428e-05	3.4198e-09	2.31335e-05	chr9:21000001-24000001:2
rs147921879	9	22577761	T	C	1.64147e-05	-5.88478e-08	2.30445e-05	chr9:21000001-24000001:2
rs34813395	9	22474460	T	G	1.6414e-05	-5.87805e-08	2.30611e-05	chr9:21000001-24000001:2
rs2184061	9	22061562	C	A	1.64101e-05	2.35346e-08	2.48379e-05	chr9:21000001-24000001:2
rs1359740	9	22327722	A	G	1.64075e-05	5.87785e-08	2.30349e-05	chr9:21000001-24000001:2
rs181385014	9	22066232	A	G	1.63996e-05	-5.8641e-08	2.30424e-05	chr9:21000001-24000001:2
rs72654246	9	22113928	A	T	1.63931e-05	1.87349e-09	2.30504e-05	chr9:21000001-24000001:2
rs72656749	9	22152368	C	T	1.6388e-05	-5.85771e-08	2.30124e-05	chr9:21000001-24000001:2
rs762064251	9	22266631	G	A	1.6378e-05	-5.85106e-08	2.29895e-05	chr9:21000001-24000001:2
rs10757328	9	22462383	A	G	1.63747e-05	-5.84851e-08	2.29831e-05	chr9:21000001-24000001:2
rs1576333	9	22420835	C	T	1.63574e-05	-5.83371e-08	2.29539e-05	chr9:21000001-24000001:2
rs10121530	9	22293166	G	T	1.63528e-05	-5.82689e-08	2.29541e-05	chr9:21000001-24000001:2
rs10217720	9	22108942	A	G	1.63482e-05	2.26147e-09	2.29829e-05	chr9:21000001-24000001:2
rs559326756	9	22006701	A	G	1.63465e-05	5.8193e-08	2.29503e-05	chr9:21000001-24000001:2
rs34122449	9	22527627	T	G	1.63373e-05	-5.80779e-08	2.29436e-05	chr9:21000001-24000001:2
rs13290048	9	22044804	C	T	1.63342e-05	-5.80799e-08	2.29313e-05	chr9:21000001-24000001:2
rs146269119	9	21572962	A	G	1.63324e-05	5.86053e-08	2.29931e-05	chr9:20000001-23000001:2
rs2671621	9	22436524	C	G	1.63307e-05	-5.80818e-08	2.29162e-05	chr9:21000001-24000001:2
rs7855190	9	22108069	C	T	1.63305e-05	1.82745e-09	2.29517e-05	chr9:21000001-24000001:2
rs117452307	9	22486325	G	A	1.63277e-05	-5.80696e-08	2.29074e-05	chr9:21000001-24000001:2
rs1575973	9	22301383	G	T	1.63266e-05	-5.80293e-08	2.2914e-05	chr9:21000001-24000001:2
rs1679024	9	22252465	G	T	1.63051e-05	-5.78508e-08	2.2876e-05	chr9:21000001-24000001:2
rs139553745	9	22518007	C	T	1.62975e-05	-5.77934e-08	2.28611e-05	chr9:21000001-24000001:2
rs11521332	9	22179131	A	G	1.62956e-05	5.77734e-08	2.28588e-05	chr9:21000001-24000001:2
rs10965224	9	22067276	T	A	1.62935e-05	2.08353e-08	2.45781e-05	chr9:21000001-24000001:2
rs77779782	9	22076334	G	T	1.6282e-05	2.62879e-08	2.25844e-05	chr9:21000001-24000001:2
rs4977756	9	22068652	G	A	1.62798e-05	2.06596e-08	2.45474e-05	chr9:21000001-24000001:2
rs62574795	9	22468948	T	C	1.62736e-05	5.7578e-08	2.28237e-05	chr9:21000001-24000001:2
rs7030782	9	22381899	T	C	1.62718e-05	5.74481e-08	2.28521e-05	chr9:21000001-24000001:2
rs603582	9	22429909	C	A	1.62716e-05	-5.75605e-08	2.28202e-05	chr9:21000001-24000001:2
rs571005008	9	22440406	C	T	1.62681e-05	5.75211e-08	2.28167e-05	chr9:21000001-24000001:2
rs7468153	9	22285594	G	T	1.62662e-05	-5.74819e-08	2.28199e-05	chr9:21000001-24000001:2
rs137872366	9	22548551	C	A	1.62658e-05	5.75067e-08	2.28115e-05	chr9:21000001-24000001:2
rs116979494	9	21906587	G	A	1.62654e-05	5.77843e-08	2.29499e-05	chr9:20000001-23000001:2
rs78212109	9	22485225	A	G	1.6265e-05	-5.74302e-08	2.28286e-05	chr9:21000001-24000001:2
rs17174720	9	22485958	A	C	1.62513e-05	-5.7304e-08	2.28077e-05	chr9:21000001-24000001:2
rs1575979	9	22319337	A	G	1.62429e-05	-5.72874e-08	2.27789e-05	chr9:21000001-24000001:2
rs118080906	9	21856572	T	G	1.6239e-05	-5.77434e-08	2.28526e-05	chr9:20000001-23000001:2
rs1679027	9	22277169	T	C	1.62339e-05	-5.72067e-08	2.27646e-05	chr9:21000001-24000001:2
rs17174797	9	22486565	T	C	1.62293e-05	5.71766e-08	2.27549e-05	chr9:21000001-24000001:2
rs1930589	9	22183144	A	T	1.62289e-05	-5.71196e-08	2.27679e-05	chr9:21000001-24000001:2
rs142660726	9	22549820	G	A	1.62276e-05	-5.71554e-08	2.27535e-05	chr9:21000001-24000001:2
rs10965067	9	21577193	C	T	1.62229e-05	-5.76158e-08	2.28226e-05	chr9:20000001-23000001:2
rs10965223	9	22067004	G	A	1.62208e-05	1.87527e-08	2.44174e-05	chr9:21000001-24000001:2
rs72646662	9	22196505	A	G	1.62169e-05	5.70647e-08	2.2735e-05	chr9:21000001-24000001:2
rs1327049	9	22269261	T	C	1.62101e-05	-5.69905e-08	2.27277e-05	chr9:21000001-24000001:2
rs370936611	9	22226528	A	C	1.62051e-05	-5.69584e-08	2.27165e-05	chr9:21000001-24000001:2
rs550430396	9	22508556	C	G	1.62012e-05	-5.69059e-08	2.27153e-05	chr9:21000001-24000001:2
rs10811651	9	22067830	G	A	1.61936e-05	1.77459e-08	2.43572e-05	chr9:21000001-24000001:2
rs10757306	9	22305654	T	C	1.61897e-05	-5.68047e-08	2.2696e-05	chr9:21000001-24000001:2
rs74626206	9	21730717	A	C	1.61882e-05	-5.72995e-08	2.2769e-05	chr9:20000001-23000001:2
rs10217763	9	22598914	G	A	1.61881e-05	-5.67615e-08	2.27009e-05	chr9:21000001-24000001:2
rs1292176	9	22188226	C	G	1.61822e-05	-5.66939e-08	2.26952e-05	chr9:21000001-24000001:2
rs4636295	9	21854199	A	G	1.61816e-05	5.72261e-08	2.27629e-05	chr9:20000001-23000001:2
rs3731218	9	21984331	G	A	1.61753e-05	-6.98651e-08	2.54128e-05	chr9:20000001-23000001:2
rs10965091	9	21640565	G	A	1.61726e-05	5.71623e-08	2.27433e-05	chr9:20000001-23000001:2
rs1327050	9	22319802	T	C	1.61723e-05	5.66465e-08	2.26687e-05	chr9:21000001-24000001:2
rs1452659	9	21672613	T	C	1.61692e-05	5.71321e-08	2.27378e-05	chr9:20000001-23000001:2
rs72703488	9	21620770	G	A	1.61647e-05	-5.70627e-08	2.2739e-05	chr9:20000001-23000001:2
rs56907107	9	21961603	G	T	1.61601e-05	-6.98704e-08	2.53737e-05	chr9:20000001-23000001:2
rs4977734	9	21856470	A	C	1.61597e-05	5.70259e-08	2.27288e-05	chr9:20000001-23000001:2
rs4621906	9	22225555	T	C	1.6159e-05	5.65387e-08	2.26448e-05	chr9:21000001-24000001:2
rs34657728	9	22484994	T	G	1.61494e-05	-5.63785e-08	2.26479e-05	chr9:21000001-24000001:2
rs80089787	9	22492478	A	G	1.61382e-05	-5.62733e-08	2.26314e-05	chr9:21000001-24000001:2
rs568497922	9	22363771	G	A	1.61353e-05	5.63253e-08	2.26073e-05	chr9:21000001-24000001:2
rs78778362	9	21505817	A	C	1.61332e-05	5.68035e-08	2.26825e-05	chr9:20000001-23000001:2
rs111380610	9	22271694	C	A	1.61314e-05	5.62806e-08	2.26036e-05	chr9:21000001-24000001:2
rs10965190	9	21941385	A	G	1.61238e-05	5.66867e-08	2.26765e-05	chr9:20000001-23000001:2
rs535729	9	22439654	A	G	1.60981e-05	-5.59732e-08	2.2553e-05	chr9:21000001-24000001:2
rs4568687	9	22437056	G	A	1.60945e-05	5.59412e-08	2.25466e-05	chr9:21000001-24000001:2
rs12340460	9	22411424	A	G	1.60927e-05	-5.59352e-08	2.25413e-05	chr9:21000001-24000001:2
rs13288577	9	22519143	G	A	1.60882e-05	-5.58238e-08	2.25513e-05	chr9:21000001-24000001:2
rs10811688	9	22304230	G	A	1.60874e-05	-5.58744e-08	2.25358e-05	chr9:21000001-24000001:2
rs188842466	9	22563415	T	C	1.60868e-05	-5.58761e-08	2.25335e-05	chr9:21000001-24000001:2
rs1392085	9	22513988	C	G	1.6082e-05	-5.57696e-08	2.25408e-05	chr9:21000001-24000001:2
rs10965092	9	21640725	C	T	1.60805e-05	5.63279e-08	2.2599e-05	chr9:20000001-23000001:2
rs4339728	9	21787178	A	C	1.60744e-05	5.61966e-08	2.2609e-05	chr9:20000001-23000001:2
rs72703467	9	21558453	G	C	1.60674e-05	-5.61755e-08	2.25873e-05	chr9:20000001-23000001:2
rs535234744	9	22519273	A	G	1.6044e-05	-5.5491e-08	2.24652e-05	chr9:21000001-24000001:2
rs13300868	9	21657011	A	G	1.60419e-05	5.59784e-08	2.25384e-05	chr9:20000001-23000001:2
rs10217762	9	22133645	T	C	1.60359e-05	-5.53337e-08	2.24722e-05	chr9:21000001-24000001:2
rs146293394	9	22075473	G	A	1.60264e-05	5.5119e-08	2.24865e-05	chr9:21000001-24000001:2
rs117009334	9	22176265	C	T	1.60258e-05	5.53236e-08	2.24371e-05	chr9:21000001-24000001:2
rs141449001	9	22169613	A	C	1.60246e-05	5.53069e-08	2.24368e-05	chr9:21000001-24000001:2
rs140271513	9	22269736	C	T	1.60178e-05	5.52571e-08	2.2423e-05	chr9:21000001-24000001:2
rs55797833	9	21995044	T	G	1.60139e-05	5.5664e-08	2.25098e-05	chr9:20000001-23000001:2
rs12708258	9	21545777	A	G	1.6007e-05	-5.56602e-08	2.24838e-05	chr9:20000001-23000001:2
rs78965781	9	22309908	A	T	1.60067e-05	-5.51126e-08	2.24157e-05	chr9:21000001-24000001:2
rs144405224	9	21521040	C	T	1.60052e-05	-5.56426e-08	2.24812e-05	chr9:20000001-23000001:2
rs141111252	9	21698289	T	A	1.59968e-05	5.5421e-08	2.25032e-05	chr9:20000001-23000001:2
rs186049140	9	22431588	A	C	1.59967e-05	5.50569e-08	2.23918e-05	chr9:21000001-24000001:2
rs7868400	9	22463201	A	G	1.59952e-05	-5.50333e-08	2.23914e-05	chr9:21000001-24000001:2
rs1575977	9	22318966	T	C	1.5992e-05	-5.50059e-08	2.2386e-05	chr9:21000001-24000001:2
rs149314539	9	22079403	C	T	1.59881e-05	5.47668e-08	2.24259e-05	chr9:21000001-24000001:2
rs190316734	9	21571625	A	C	1.59535e-05	-5.51526e-08	2.24048e-05	chr9:20000001-23000001:2
rs7033425	9	22526708	A	G	1.59358e-05	-5.44182e-08	2.23142e-05	chr9:21000001-24000001:2
rs4454373	9	22507125	G	A	1.59328e-05	-5.44518e-08	2.22962e-05	chr9:21000001-24000001:2
rs118165680	9	21737915	C	T	1.59314e-05	5.49721e-08	2.23649e-05	chr9:20000001-23000001:2
rs72693702	9	22206676	A	C	1.59303e-05	5.44436e-08	2.22888e-05	chr9:21000001-24000001:2
rs540734135	9	21957679	A	G	1.59291e-05	5.49227e-08	2.23678e-05	chr9:20000001-23000001:2
rs117689704	9	21669437	T	C	1.59261e-05	5.49195e-08	2.23579e-05	chr9:20000001-23000001:2
rs10757304	9	22302154	C	T	1.59246e-05	-5.43905e-08	2.22801e-05	chr9:21000001-24000001:2
rs736723	9	22215296	A	C	1.59219e-05	5.43754e-08	2.22738e-05	chr9:21000001-24000001:2
rs151040438	9	21671046	A	G	1.59114e-05	5.47849e-08	2.23346e-05	chr9:20000001-23000001:2
rs10757303	9	22302104	A	G	1.59036e-05	-5.41987e-08	2.22469e-05	chr9:21000001-24000001:2
rs182960998	9	22538829	T	C	1.59016e-05	5.41837e-08	2.2243e-05	chr9:21000001-24000001:2
rs1575971	9	22301053	C	T	1.58942e-05	-5.40961e-08	2.22356e-05	chr9:21000001-24000001:2
rs185744253	9	22002153	A	T	1.58934e-05	5.40412e-08	2.22448e-05	chr9:21000001-24000001:2
rs10757283	9	22134172	C	T	1.58873e-05	-5.39716e-08	2.2238e-05	chr9:21000001-24000001:2
rs149841707	9	22331412	G	A	1.58859e-05	5.40187e-08	2.22235e-05	chr9:21000001-24000001:2
rs924394	9	22545798	G	A	1.58856e-05	-5.39935e-08	2.22272e-05	chr9:21000001-24000001:2
rs10120643	9	21672769	G	A	1.58849e-05	5.45482e-08	2.22916e-05	chr9:20000001-23000001:2
rs7046171	9	21631998	G	A	1.58837e-05	5.45357e-08	2.229e-05	chr9:20000001-23000001:2
rs117440770	9	21700059	A	G	1.58758e-05	-5.44572e-08	2.22793e-05	chr9:20000001-23000001:2
rs10217426	9	22109387	G	C	1.58748e-05	4.80009e-08	2.19786e-05	chr9:21000001-24000001:0
rs12554697	9	21675281	G	A	1.5874e-05	5.43814e-08	2.22906e-05	chr9:20000001-23000001:2
rs4503182	9	22595048	A	G	1.58682e-05	-5.37979e-08	2.22073e-05	chr9:21000001-24000001:2
rs4256664	9	22306392	T	C	1.58678e-05	-5.38712e-08	2.21904e-05	chr9:21000001-24000001:2
rs4977726	9	21503812	T	G	1.58653e-05	-5.43471e-08	2.22657e-05	chr9:20000001-23000001:2
rs10126000	9	21578617	C	A	1.58563e-05	-5.42606e-08	2.22526e-05	chr9:20000001-23000001:2
rs2035203	9	21660975	A	C	1.5856e-05	5.4286e-08	2.22458e-05	chr9:20000001-23000001:2
rs79919595	9	21605346	C	T	1.58548e-05	5.42653e-08	2.22462e-05	chr9:20000001-23000001:2
rs10757282	9	22133984	T	C	1.58543e-05	-5.36696e-08	2.21856e-05	chr9:21000001-24000001:2
rs1869204	9	21690958	T	G	1.58543e-05	-5.39257e-08	2.232e-05	chr9:20000001-23000001:2
rs10965097	9	21674425	C	T	1.58537e-05	5.42431e-08	2.22475e-05	chr9:20000001-23000001:2
rs67382078	9	22469463	C	T	1.58533e-05	-5.36685e-08	2.21822e-05	chr9:21000001-24000001:2
rs146989922	9	22223010	C	T	1.58394e-05	5.36213e-08	2.21434e-05	chr9:21000001-24000001:2
rs533285095	9	22355141	C	G	1.5838e-05	-5.3615e-08	2.21398e-05	chr9:21000001-24000001:2
rs79391590	9	22399170	T	C	1.58332e-05	5.34651e-08	2.21551e-05	chr9:21000001-24000001:2
rs10811687	9	22303833	C	T	1.58315e-05	-5.35391e-08	2.2133e-05	chr9:21000001-24000001:2
rs10965372	9	22527750	A	C	1.58308e-05	-5.35231e-08	2.21343e-05	chr9:21000001-24000001:2
rs4977739	9	21876407	A	G	1.58225e-05	5.3959e-08	2.21973e-05	chr9:20000001-23000001:2
rs36228834	9	21975319	T	A	1.58175e-05	-5.34322e-08	2.22904e-05	chr9:20000001-23000001:2
rs2210436	9	21509658	C	T	1.58172e-05	-5.39301e-08	2.21849e-05	chr9:20000001-23000001:2
rs78444773	9	22599213	T	A	1.58068e-05	-5.3328e-08	2.20907e-05	chr9:21000001-24000001:2
rs536649	9	22439559	T	C	1.58053e-05	-5.32987e-08	2.20916e-05	chr9:21000001-24000001:2
rs1327044	9	22205243	T	A	1.57988e-05	-5.32539e-08	2.2078e-05	chr9:21000001-24000001:2
rs78391556	9	22398960	A	C	1.57906e-05	5.3072e-08	2.20876e-05	chr9:21000001-24000001:2
rs113576040	9	21903776	G	A	1.57818e-05	5.35878e-08	2.21328e-05	chr9:20000001-23000001:2
rs150725117	9	22548270	C	G	1.57568e-05	-5.2869e-08	2.20116e-05	chr9:21000001-24000001:2
rs2151279	9	22049845	A	G	1.57474e-05	-6.83725e-08	2.54804e-05	chr9:21000001-24000001:2
rs72697768	9	22538481	A	G	1.5744e-05	5.27192e-08	2.19979e-05	chr9:21000001-24000001:2
rs61564778	9	22047854	T	C	1.57396e-05	-6.83024e-08	2.54673e-05	chr9:21000001-24000001:2
rs34814195	9	22520710	C	T	1.57281e-05	-5.2525e-08	2.19819e-05	chr9:21000001-24000001:2
rs1575975	9	22314953	T	C	1.57256e-05	-5.2567e-08	2.1965e-05	chr9:21000001-24000001:2
rs73444957	9	22236459	A	C	1.57248e-05	-5.25467e-08	2.19668e-05	chr9:21000001-24000001:2
rs1292177	9	22188474	A	C	1.57187e-05	-5.24561e-08	2.19636e-05	chr9:21000001-24000001:2
rs570564627	9	21931710	G	T	1.57085e-05	5.29121e-08	2.20172e-05	chr9:20000001-23000001:2
rs4607704	9	21889292	A	G	1.57084e-05	5.29174e-08	2.20157e-05	chr9:20000001-23000001:2
rs146616433	9	22091179	G	A	1.57076e-05	9.94448e-10	2.19637e-05	chr9:21000001-24000001:2
rs148916949	9	22540637	A	G	1.57059e-05	-5.23765e-08	2.19358e-05	chr9:21000001-24000001:2
rs1590629	9	22303270	T	C	1.57037e-05	-5.23652e-08	2.19302e-05	chr9:21000001-24000001:2
rs11787926	9	21575784	T	C	1.56916e-05	-5.27412e-08	2.19941e-05	chr9:20000001-23000001:2
rs192985108	9	21805172	G	C	1.5691e-05	5.27684e-08	2.19862e-05	chr9:20000001-23000001:2
rs2025798	9	22278100	T	C	1.56909e-05	-5.22593e-08	2.19078e-05	chr9:21000001-24000001:2
rs34374852	9	22493234	A	G	1.56874e-05	-5.21411e-08	2.19188e-05	chr9:21000001-24000001:2
rs490005	9	22020493	G	A	1.56806e-05	-4.67494e-08	2.25673e-05	chr9:21000001-24000001:2
rs35746526	9	22493284	T	C	1.56787e-05	5.20742e-08	2.1903e-05	chr9:21000001-24000001:2
rs4593639	9	21889401	A	T	1.56783e-05	5.26419e-08	2.1968e-05	chr9:20000001-23000001:2
rs7871143	9	22328194	C	T	1.5677e-05	5.21208e-08	2.18878e-05	chr9:21000001-24000001:2
rs11790232	9	21664040	G	A	1.5676e-05	5.26391e-08	2.19607e-05	chr9:20000001-23000001:2
rs78016461	9	21669694	G	A	1.567e-05	5.25775e-08	2.19525e-05	chr9:20000001-23000001:2
rs73652849	9	22048718	G	A	1.56611e-05	-6.7552e-08	2.53371e-05	chr9:21000001-24000001:2
rs113388217	9	22099912	G	A	1.56534e-05	5.18199e-08	2.18661e-05	chr9:21000001-24000001:2
rs56235436	9	21992852	C	A	1.56525e-05	-6.49512e-08	2.45707e-05	chr9:20000001-23000001:2
rs7035115	9	22213863	C	T	1.56481e-05	5.18635e-08	2.18402e-05	chr9:21000001-24000001:2
rs191627317	9	21507087	C	T	1.56467e-05	5.23668e-08	2.19148e-05	chr9:20000001-23000001:2
rs9406785	9	22322678	A	G	1.56459e-05	5.18335e-08	2.18385e-05	chr9:21000001-24000001:2
rs16935753	9	22012229	G	A	1.56407e-05	-6.73285e-08	2.53042e-05	chr9:21000001-24000001:2
rs72655407	9	22125032	A	G	1.56407e-05	5.14603e-08	2.18902e-05	chr9:21000001-24000001:2
rs9969790	9	21659157	T	A	1.56403e-05	5.23115e-08	2.19039e-05	chr9:20000001-23000001:2
rs145427289	9	22441008	C	G	1.56362e-05	-5.17394e-08	2.18237e-05	chr9:21000001-24000001:2
rs7026552	9	21581712	G	T	1.56352e-05	-5.22601e-08	2.18966e-05	chr9:20000001-23000001:2
rs1869202	9	21638592	G	A	1.56345e-05	5.22578e-08	2.18945e-05	chr9:20000001-23000001:2
rs7855793	9	21664623	G	A	1.56332e-05	5.22456e-08	2.18925e-05	chr9:20000001-23000001:2
rs12340925	9	21658507	C	A	1.56311e-05	5.22267e-08	2.18892e-05	chr9:20000001-23000001:2
rs144938400	9	21657580	G	C	1.5623e-05	-5.21516e-08	2.18762e-05	chr9:20000001-23000001:2
rs9696092	9	22206559	T	C	1.56167e-05	-5.15697e-08	2.17911e-05	chr9:21000001-24000001:2
rs679514	9	22435342	C	T	1.56167e-05	-5.15639e-08	2.17923e-05	chr9:21000001-24000001:2
rs187903008	9	22387815	G	C	1.56111e-05	-5.1528e-08	2.178e-05	chr9:21000001-24000001:2
rs55661784	9	21952824	A	T	1.56108e-05	-6.48159e-08	2.44796e-05	chr9:20000001-23000001:2
rs2518709	9	21901076	T	G	1.56103e-05	5.2009e-08	2.18612e-05	chr9:20000001-23000001:2
rs73448363	9	22077327	T	C	1.56098e-05	2.33967e-08	2.20126e-05	chr9:21000001-24000001:2
rs3217997	9	22002316	T	C	1.5607e-05	-6.70532e-08	2.52462e-05	chr9:21000001-24000001:2
rs73442947	9	22214283	C	T	1.56051e-05	5.14683e-08	2.17715e-05	chr9:21000001-24000001:2
rs35364999	9	22467509	A	T	1.56011e-05	-5.13642e-08	2.17773e-05	chr9:21000001-24000001:2
rs751503293	9	21961725	C	T	1.56e-05	-5.19036e-08	2.18471e-05	chr9:20000001-23000001:2
rs1410973	9	22469159	A	G	1.55988e-05	-5.13184e-08	2.17781e-05	chr9:21000001-24000001:2
rs34301962	9	21508061	G	A	1.55968e-05	-5.19099e-08	2.18348e-05	chr9:20000001-23000001:2
rs3218009	9	21998757	C	G	1.55851e-05	4.86672e-08	2.22747e-05	chr9:20000001-23000001:2
rs3217999	9	22001572	A	G	1.55842e-05	-6.68365e-08	2.5208e-05	chr9:21000001-24000001:2
rs10811580	9	21664307	G	C	1.55744e-05	5.17053e-08	2.17988e-05	chr9:20000001-23000001:2
rs7847069	9	22329863	G	A	1.55718e-05	5.11512e-08	2.17199e-05	chr9:21000001-24000001:2
rs16938524	9	21673153	C	A	1.55657e-05	5.1624e-08	2.17852e-05	chr9:20000001-23000001:2
rs72703472	9	21568672	A	G	1.5558e-05	-5.15111e-08	2.1781e-05	chr9:20000001-23000001:2
rs117811787	9	21676314	A	C	1.55567e-05	5.15362e-08	2.17719e-05	chr9:20000001-23000001:2
rs17238111	9	22416649	A	G	1.55559e-05	5.09991e-08	2.16958e-05	chr9:21000001-24000001:2
rs16938523	9	21671604	G	T	1.55551e-05	5.15269e-08	2.17683e-05	chr9:20000001-23000001:2
rs143825361	9	21520196	C	T	1.55528e-05	-5.14967e-08	2.17661e-05	chr9:20000001-23000001:2
rs17694996	9	22515502	A	G	1.55515e-05	-5.08829e-08	2.17021e-05	chr9:21000001-24000001:2
rs3731206	9	21987472	C	T	1.55489e-05	4.67488e-08	2.22128e-05	chr9:20000001-23000001:0
rs4292787	9	22326933	T	C	1.55461e-05	5.0914e-08	2.16788e-05	chr9:21000001-24000001:2
rs71506732	9	22459580	G	A	1.55409e-05	-5.08673e-08	2.16703e-05	chr9:21000001-24000001:2
rs182628676	9	22036080	C	G	1.5539e-05	-5.07906e-08	2.16779e-05	chr9:21000001-24000001:2
rs13290021	9	22519474	T	C	1.55371e-05	5.07676e-08	2.16762e-05	chr9:21000001-24000001:2
rs117709246	9	21526069	T	C	1.55302e-05	-5.1298e-08	2.17281e-05	chr9:20000001-23000001:2
rs568447	9	22021615	G	A	1.55279e-05	3.57616e-08	2.26916e-05	chr9:21000001-24000001:2
rs72646654	9	22194883	C	T	1.55233e-05	5.06837e-08	2.16463e-05	chr9:21000001-24000001:2
rs1377193	9	21566440	G	A	1.5518e-05	-5.1163e-08	2.1713e-05	chr9:20000001-23000001:2
rs16905808	9	22281956	C	T	1.55142e-05	5.0604e-08	2.16308e-05	chr9:21000001-24000001:2
rs10965069	9	21579922	A	G	1.5513e-05	-5.11353e-08	2.17016e-05	chr9:20000001-23000001:2
rs1553167	9	22511962	A	C	1.55099e-05	-5.05691e-08	2.16229e-05	chr9:21000001-24000001:2
rs10120737	9	21660143	A	G	1.55099e-05	5.11113e-08	2.16958e-05	chr9:20000001-23000001:2
rs115795585	9	22304524	T	C	1.55087e-05	5.04634e-08	2.1638e-05	chr9:21000001-24000001:2
rs140789874	9	21678738	T	C	1.55062e-05	-5.10753e-08	2.169e-05	chr9:20000001-23000001:2
rs184495381	9	21514913	G	A	1.55036e-05	-5.10519e-08	2.16857e-05	chr9:20000001-23000001:2
rs530979952	9	21661518	A	G	1.55022e-05	5.10385e-08	2.16838e-05	chr9:20000001-23000001:2
rs13285903	9	22515366	A	G	1.55018e-05	-5.0422e-08	2.16224e-05	chr9:21000001-24000001:2
rs1032687	9	22526995	T	C	1.54969e-05	-5.03705e-08	2.16154e-05	chr9:21000001-24000001:2
rs144670943	9	22327410	C	T	1.54955e-05	5.03981e-08	2.16061e-05	chr9:21000001-24000001:2
rs10738618	9	22293346	T	C	1.54898e-05	-5.03929e-08	2.15888e-05	chr9:21000001-24000001:2
rs149000037	9	22076944	A	G	1.54881e-05	2.07954e-08	2.17801e-05	chr9:21000001-24000001:2
rs72703473	9	21571467	G	A	1.54842e-05	-5.08694e-08	2.16554e-05	chr9:20000001-23000001:2
rs6475543	9	21633742	A	G	1.54826e-05	5.08586e-08	2.16523e-05	chr9:20000001-23000001:2
rs113650570	9	21976402	G	A	1.54768e-05	-5.02494e-08	2.17396e-05	chr9:20000001-23000001:2
rs570973663	9	22359982	A	G	1.54757e-05	5.02658e-08	2.15656e-05	chr9:21000001-24000001:2
rs367566170	9	21946483	T	A	1.54716e-05	5.07246e-08	2.16406e-05	chr9:20000001-23000001:2
rs62557244	9	21671748	A	G	1.54704e-05	5.0745e-08	2.16327e-05	chr9:20000001-23000001:2
rs62556547	9	22019156	T	C	1.54702e-05	4.69201e-08	2.19865e-05	chr9:21000001-24000001:2
rs181451664	9	21593326	G	T	1.5467e-05	-5.06974e-08	2.16303e-05	chr9:20000001-23000001:2
rs9298835	9	22330615	A	T	1.54651e-05	5.01642e-08	2.15493e-05	chr9:21000001-24000001:2
rs7037085	9	22307495	T	C	1.54649e-05	-5.01608e-08	2.15489e-05	chr9:21000001-24000001:2
rs573687	9	22011642	G	A	1.54634e-05	-3.74898e-08	2.25053e-05	chr9:21000001-24000001:2
rs72652406	9	22083346	G	T	1.54615e-05	5.00749e-08	2.15533e-05	chr9:21000001-24000001:2
rs143423049	9	22507379	G	A	1.54602e-05	-5.00322e-08	2.15559e-05	chr9:21000001-24000001:2
rs184325948	9	22064953	C	T	1.54567e-05	4.98777e-08	2.15711e-05	chr9:21000001-24000001:2
rs11793548	9	22511371	G	A	1.54506e-05	-4.99458e-08	2.15401e-05	chr9:21000001-24000001:2
rs57076710	9	22075459	T	G	1.54466e-05	2.41315e-08	2.17603e-05	chr9:21000001-24000001:2
rs7855162	9	22074793	T	C	1.54441e-05	2.40915e-08	2.17556e-05	chr9:21000001-24000001:2
rs7031633	9	22290691	C	T	1.54419e-05	-4.99474e-08	2.15122e-05	chr9:21000001-24000001:2
rs531468926	9	21640483	C	T	1.5438e-05	-5.04387e-08	2.15819e-05	chr9:20000001-23000001:2
rs183301041	9	21610196	C	T	1.54362e-05	-5.04271e-08	2.15785e-05	chr9:20000001-23000001:2
rs72693685	9	22143371	T	A	1.54302e-05	-4.98276e-08	2.14957e-05	chr9:21000001-24000001:2
rs188849593	9	21948046	C	G	1.5427e-05	-5.0345e-08	2.15631e-05	chr9:20000001-23000001:2
rs72697758	9	22517377	A	C	1.54246e-05	4.97694e-08	2.14878e-05	chr9:21000001-24000001:2
rs62556496	9	21848744	C	A	1.54244e-05	5.02907e-08	2.15647e-05	chr9:20000001-23000001:2
rs13301949	9	21671321	T	A	1.54232e-05	5.0309e-08	2.15571e-05	chr9:20000001-23000001:2
rs114523157	9	21917460	C	T	1.54227e-05	-5.02339e-08	2.15687e-05	chr9:20000001-23000001:2
rs541222721	9	22430549	A	G	1.54226e-05	4.97881e-08	2.14781e-05	chr9:21000001-24000001:2
rs13283527	9	21508106	C	G	1.54203e-05	-5.02817e-08	2.15524e-05	chr9:20000001-23000001:2
rs12554745	9	21851505	C	G	1.5416e-05	5.02153e-08	2.15507e-05	chr9:20000001-23000001:2
rs12345466	9	21663697	T	C	1.54127e-05	5.02132e-08	2.154e-05	chr9:20000001-23000001:2
rs2185683	9	21842154	G	A	1.54097e-05	-4.99653e-08	2.15735e-05	chr9:20000001-23000001:2
rs7029522	9	21559011	A	C	1.54085e-05	-5.01696e-08	2.15342e-05	chr9:20000001-23000001:2
rs117415502	9	21835425	A	G	1.54032e-05	5.01175e-08	2.15261e-05	chr9:20000001-23000001:2
rs748891031	9	21722292	C	A	1.54011e-05	-5.00859e-08	2.15248e-05	chr9:20000001-23000001:2
rs186068272	9	21969111	C	T	1.53976e-05	4.99522e-08	2.15374e-05	chr9:20000001-23000001:2
rs1591035	9	21529560	C	G	1.5397e-05	-5.00591e-08	2.15164e-05	chr9:20000001-23000001:2
rs189341381	9	22619932	A	G	1.53959e-05	-4.95284e-08	2.14371e-05	chr9:21000001-24000001:2
rs148755915	9	22381958	C	T	1.53958e-05	-4.95392e-08	2.14349e-05	chr9:21000001-24000001:2
rs1332183	9	21506986	C	A	1.5395e-05	-4.99243e-08	2.15332e-05	chr9:20000001-23000001:2
rs9775566	9	21819722	T	G	1.53814e-05	-4.98191e-08	2.15078e-05	chr9:20000001-23000001:2
rs68020273	9	22514962	A	G	1.5381e-05	-4.92978e-08	2.14281e-05	chr9:21000001-24000001:2
rs144028004	9	22513896	G	A	1.53762e-05	-4.9356e-08	2.14035e-05	chr9:21000001-24000001:2
rs1409774	9	22331418	G	T	1.53759e-05	4.93365e-08	2.14058e-05	chr9:21000001-24000001:2
rs191616538	9	22023725	T	G	1.53756e-05	-4.93223e-08	2.14071e-05	chr9:21000001-24000001:2
rs2383199	9	21645065	T	A	1.53729e-05	4.98445e-08	2.14761e-05	chr9:20000001-23000001:2
rs7855610	9	21664643	C	T	1.53726e-05	4.98425e-08	2.14756e-05	chr9:20000001-23000001:2
rs62555455	9	22221547	C	T	1.53697e-05	4.92889e-08	2.13943e-05	chr9:21000001-24000001:2
rs1625388	9	22268359	T	C	1.53655e-05	-4.92383e-08	2.13892e-05	chr9:21000001-24000001:2
rs1831735	9	22190974	G	A	1.53626e-05	4.9191e-08	2.13881e-05	chr9:21000001-24000001:2
rs1537275	9	21507589	C	T	1.53609e-05	-4.9732e-08	2.14571e-05	chr9:20000001-23000001:2
rs148034804	9	22556651	C	A	1.53606e-05	4.92076e-08	2.13792e-05	chr9:21000001-24000001:2
rs117211384	9	22230332	C	T	1.53599e-05	4.91858e-08	2.13805e-05	chr9:21000001-24000001:2
rs532208521	9	22402709	A	T	1.53538e-05	4.91479e-08	2.13675e-05	chr9:21000001-24000001:2
rs2035204	9	21661172	C	T	1.53522e-05	4.96534e-08	2.14428e-05	chr9:20000001-23000001:2
rs2383216	9	22329058	A	G	1.53518e-05	4.9112e-08	2.13671e-05	chr9:21000001-24000001:2
rs10114690	9	21660295	C	A	1.535e-05	4.96324e-08	2.14392e-05	chr9:20000001-23000001:2
rs190703265	9	22035753	A	G	1.53492e-05	4.89758e-08	2.13815e-05	chr9:21000001-24000001:2
rs552384079	9	21977774	A	T	1.53396e-05	4.94153e-08	2.14432e-05	chr9:20000001-23000001:2
rs147243999	9	22223069	T	C	1.53391e-05	4.90053e-08	2.1345e-05	chr9:21000001-24000001:2
rs10757305	9	22302427	T	C	1.53313e-05	-4.89196e-08	2.13343e-05	chr9:21000001-24000001:2
rs10965073	9	21583457	T	G	1.53293e-05	-4.94349e-08	2.14068e-05	chr9:20000001-23000001:2
rs114664263	9	22377835	G	A	1.53286e-05	4.88829e-08	2.13318e-05	chr9:21000001-24000001:2
rs540010240	9	22373377	A	G	1.53269e-05	4.88978e-08	2.13242e-05	chr9:21000001-24000001:2
rs11531716	9	21898997	A	G	1.53201e-05	4.93324e-08	2.13948e-05	chr9:20000001-23000001:2
rs10757327	9	22442781	C	G	1.5316e-05	-4.8777e-08	2.13098e-05	chr9:21000001-24000001:2
rs150963772	9	21832091	C	T	1.53133e-05	4.92425e-08	2.13886e-05	chr9:20000001-23000001:2
rs542212688	9	22358973	C	A	1.53129e-05	4.87567e-08	2.13033e-05	chr9:21000001-24000001:2
rs4007630	9	22436967	G	A	1.53076e-05	4.86998e-08	2.12958e-05	chr9:21000001-24000001:2
rs10733377	9	22455518	G	A	1.53057e-05	4.86954e-08	2.12908e-05	chr9:21000001-24000001:2
rs190312547	9	22243268	T	G	1.53051e-05	4.8667e-08	2.12935e-05	chr9:21000001-24000001:2
rs117053376	9	22247060	T	A	1.5302e-05	-4.8666e-08	2.12838e-05	chr9:21000001-24000001:2
rs1063192	9	22003367	G	A	1.5298e-05	-2.92717e-08	2.22792e-05	chr9:21000001-24000001:2
rs188402345	9	22485354	C	A	1.52978e-05	-4.86269e-08	2.12771e-05	chr9:21000001-24000001:2
rs1679028	9	22277902	A	G	1.52919e-05	-4.85657e-08	2.12688e-05	chr9:21000001-24000001:2
rs553936522	9	22360097	A	C	1.52907e-05	4.85287e-08	2.12708e-05	chr9:21000001-24000001:2
rs77729581	9	22221291	T	G	1.52875e-05	4.85234e-08	2.12618e-05	chr9:21000001-24000001:2
rs62556323	9	21666566	G	C	1.52875e-05	4.90527e-08	2.13386e-05	chr9:20000001-23000001:2
rs7045810	9	21631987	A	G	1.52703e-05	4.88912e-08	2.13108e-05	chr9:20000001-23000001:2
rs10965366	9	22517033	C	A	1.52696e-05	-4.83325e-08	2.12369e-05	chr9:21000001-24000001:2
rs3217994	9	22002864	T	C	1.52672e-05	-6.38129e-08	2.46772e-05	chr9:21000001-24000001:2
rs1359739	9	22323162	C	T	1.52614e-05	4.82688e-08	2.12213e-05	chr9:21000001-24000001:2
rs630871	9	22471418	A	G	1.52574e-05	4.82116e-08	2.1218e-05	chr9:21000001-24000001:2
rs528047294	9	22389813	C	T	1.52557e-05	-4.82294e-08	2.12099e-05	chr9:21000001-24000001:2
rs139141096	9	21662519	C	A	1.52525e-05	-4.87192e-08	2.12834e-05	chr9:20000001-23000001:2
rs763902269	9	22517897	C	G	1.52503e-05	4.81704e-08	2.12025e-05	chr9:21000001-24000001:2
rs35961409	9	21630635	A	G	1.5246e-05	4.86633e-08	2.1272e-05	chr9:20000001-23000001:2
rs4977764	9	22184674	C	T	1.5244e-05	4.80759e-08	2.11981e-05	chr9:21000001-24000001:2
rs7865618	9	22031005	G	A	1.52405e-05	-2.45763e-08	2.21965e-05	chr9:21000001-24000001:2
rs9407973	9	22319728	G	A	1.52272e-05	4.79484e-08	2.1166e-05	chr9:21000001-24000001:2
rs532217621	9	21523385	T	C	1.52266e-05	4.84838e-08	2.12405e-05	chr9:20000001-23000001:2
rs7047084	9	22513841	T	C	1.5214e-05	-4.78128e-08	2.11469e-05	chr9:21000001-24000001:2
rs60455112	9	22176560	G	T	1.5201e-05	-4.77088e-08	2.11227e-05	chr9:21000001-24000001:2
rs7865428	9	21566730	G	A	1.51977e-05	-4.82003e-08	2.11958e-05	chr9:20000001-23000001:2
rs7857345	9	22087473	T	C	1.51955e-05	-2.52417e-09	2.21423e-05	chr9:21000001-24000001:2
rs1751438	9	22271974	C	G	1.51878e-05	-4.75781e-08	2.11024e-05	chr9:21000001-24000001:2
rs72655498	9	22141091	C	A	1.51872e-05	-4.75268e-08	2.11085e-05	chr9:21000001-24000001:2
rs138414449	9	22260703	C	G	1.5177e-05	-4.74945e-08	2.10823e-05	chr9:21000001-24000001:2
rs8181047	9	22064465	A	G	1.51769e-05	-3.1898e-08	2.19703e-05	chr9:21000001-24000001:2
rs10757302	9	22300246	T	C	1.51758e-05	-4.74667e-08	2.10829e-05	chr9:21000001-24000001:2
rs186687418	9	22105822	G	C	1.51542e-05	4.72129e-08	2.10553e-05	chr9:21000001-24000001:2
rs10757331	9	22521265	C	G	1.5153e-05	-4.71743e-08	2.10575e-05	chr9:21000001-24000001:2
rs552380515	9	22425223	G	T	1.51513e-05	-4.7254e-08	2.10406e-05	chr9:21000001-24000001:2
rs140915393	9	22580826	T	C	1.51438e-05	-4.71874e-08	2.10279e-05	chr9:21000001-24000001:2
rs1625409	9	22268370	A	C	1.51385e-05	-4.71175e-08	2.10222e-05	chr9:21000001-24000001:2
rs1887268	9	22280689	T	C	1.51361e-05	-4.71071e-08	2.10165e-05	chr9:21000001-24000001:2
rs4977772	9	22283153	C	G	1.51038e-05	-4.679e-08	2.0966e-05	chr9:21000001-24000001:2
rs1620570	9	22256666	G	A	1.50964e-05	-4.67196e-08	2.09542e-05	chr9:21000001-24000001:2
rs6475655	9	22513120	T	A	1.50885e-05	-4.66335e-08	2.0943e-05	chr9:21000001-24000001:2
rs1581865	9	22299490	G	C	1.50705e-05	-4.64768e-08	2.09118e-05	chr9:21000001-24000001:2
rs6475656	9	22513319	G	A	1.50693e-05	-4.64525e-08	2.09118e-05	chr9:21000001-24000001:2
rs57078142	9	22192936	C	T	1.506e-05	4.63557e-08	2.08978e-05	chr9:21000001-24000001:2
rs111690342	9	21993720	C	T	1.506e-05	-5.80563e-08	2.36305e-05	chr9:20000001-23000001:2
rs16905635	9	22086883	T	C	1.49715e-05	-3.89322e-08	2.2445e-05	chr9:21000001-24000001:2
rs75655105	9	22340502	T	A	1.49569e-05	4.53825e-08	2.07292e-05	chr9:21000001-24000001:2
rs79255996	9	22358905	A	G	1.4953e-05	4.53466e-08	2.07228e-05	chr9:21000001-24000001:2
rs77126102	9	22357632	C	T	1.49522e-05	4.53382e-08	2.07215e-05	chr9:21000001-24000001:2
rs16923583	9	22073334	T	A	1.49483e-05	6.30237e-09	2.07525e-05	chr9:21000001-24000001:2
rs74419388	9	22358546	G	A	1.49408e-05	4.52296e-08	2.07028e-05	chr9:21000001-24000001:2
rs60693449	9	22014524	T	C	1.49041e-05	-6.03384e-08	2.40588e-05	chr9:21000001-24000001:2
rs13300268	9	21880889	T	G	1.48317e-05	-4.8928e-08	2.12967e-05	chr9:20000001-23000001:2
rs73652841	9	22033362	C	A	1.48203e-05	-5.95632e-08	2.39165e-05	chr9:21000001-24000001:2
rs73652842	9	22033393	A	C	1.47763e-05	-5.91421e-08	2.38412e-05	chr9:21000001-24000001:2
rs12004172	9	22595546	C	T	1.47645e-05	4.35314e-08	2.04152e-05	chr9:21000001-24000001:2
rs12000250	9	22595381	A	T	1.47491e-05	4.33632e-08	2.03918e-05	chr9:21000001-24000001:2
rs10811645	9	22049656	G	A	1.47103e-05	3.24184e-08	2.1911e-05	chr9:21000001-24000001:2
rs13284006	9	22518195	T	G	1.4682e-05	-4.69077e-08	2.09122e-05	chr9:21000001-24000001:2
rs3218022	9	21997723	T	C	1.46635e-05	-5.38999e-08	2.29618e-05	chr9:20000001-23000001:2
rs3218021	9	21997752	A	C	1.46623e-05	-5.38881e-08	2.29598e-05	chr9:20000001-23000001:2
rs2106120	9	22017101	G	T	1.46566e-05	3.62047e-08	2.16814e-05	chr9:21000001-24000001:2
rs1125421	9	22470056	T	C	1.46521e-05	-4.66279e-08	2.08629e-05	chr9:21000001-24000001:2
rs41306083	9	22004322	T	G	1.46517e-05	-4.65302e-08	2.08749e-05	chr9:21000001-24000001:2
rs12003714	9	21932366	A	G	1.46345e-05	4.2304e-08	2.03985e-05	chr9:20000001-23000001:2
rs16906165	9	22469651	G	T	1.46311e-05	-4.6432e-08	2.08281e-05	chr9:21000001-24000001:2
rs73650008	9	22068731	T	C	1.46071e-05	8.70639e-09	2.02019e-05	chr9:21000001-24000001:2
rs117470190	9	21813891	A	G	1.45881e-05	4.67896e-08	2.08721e-05	chr9:20000001-23000001:2
rs7042683	9	22488395	A	G	1.45701e-05	-4.58666e-08	2.07263e-05	chr9:21000001-24000001:2
rs117585495	9	21794486	T	C	1.45596e-05	4.65715e-08	2.08165e-05	chr9:20000001-23000001:2
rs118013892	9	21524348	C	T	1.45423e-05	4.64338e-08	2.07839e-05	chr9:20000001-23000001:2
rs2106119	9	22017550	A	G	1.4539e-05	3.45959e-08	2.14545e-05	chr9:21000001-24000001:2
rs72654298	9	22123005	G	A	1.45351e-05	-1.37829e-08	2.07136e-05	chr9:21000001-24000001:2
rs117210009	9	21759571	C	T	1.4531e-05	4.63306e-08	2.07648e-05	chr9:20000001-23000001:2
rs7035252	9	21678902	A	G	1.45308e-05	4.63424e-08	2.0762e-05	chr9:20000001-23000001:2
rs567307821	9	21641672	T	A	1.45254e-05	4.62895e-08	2.07536e-05	chr9:20000001-23000001:2
rs7859292	9	21665136	G	A	1.45211e-05	4.62578e-08	2.07451e-05	chr9:20000001-23000001:2
rs140233625	9	22506990	G	C	1.45164e-05	-4.53521e-08	2.06387e-05	chr9:21000001-24000001:2
rs140577117	9	21933938	G	A	1.45088e-05	4.61324e-08	2.07264e-05	chr9:20000001-23000001:2
rs586716	9	22488678	G	A	1.45071e-05	-4.53483e-08	2.06109e-05	chr9:21000001-24000001:2
rs1332182	9	21507082	G	T	1.4493e-05	-4.59943e-08	2.06989e-05	chr9:20000001-23000001:2
rs559869036	9	21837680	C	G	1.44923e-05	4.59504e-08	2.07039e-05	chr9:20000001-23000001:2
rs116982821	9	22512014	A	G	1.44805e-05	4.50906e-08	2.05681e-05	chr9:21000001-24000001:2
rs74391948	9	22105916	G	A	1.44789e-05	4.50406e-08	2.05705e-05	chr9:21000001-24000001:2
rs535468626	9	21702173	T	C	1.44743e-05	-4.57661e-08	2.06763e-05	chr9:20000001-23000001:2
rs73652846	9	22043260	G	A	1.44741e-05	-5.61117e-08	2.33247e-05	chr9:21000001-24000001:2
rs10757264	9	22019732	A	G	1.44714e-05	3.79631e-08	2.11607e-05	chr9:21000001-24000001:2
rs16938533	9	21678022	T	A	1.44709e-05	4.5784e-08	2.06628e-05	chr9:20000001-23000001:2
rs13301346	9	21720998	C	T	1.44698e-05	-4.57774e-08	2.06604e-05	chr9:20000001-23000001:2
rs2518720	9	21978979	C	T	1.44558e-05	-4.5604e-08	2.06439e-05	chr9:20000001-23000001:2
rs10811578	9	21647450	T	C	1.44494e-05	-4.55755e-08	2.06285e-05	chr9:20000001-23000001:2
rs574817717	9	21526597	A	G	1.44471e-05	4.55653e-08	2.06228e-05	chr9:20000001-23000001:2
rs10811577	9	21647449	T	G	1.44452e-05	-4.55365e-08	2.06216e-05	chr9:20000001-23000001:2
rs10120436	9	21672010	G	A	1.44375e-05	4.54763e-08	2.06067e-05	chr9:20000001-23000001:2
rs16938518	9	21665240	A	T	1.44348e-05	4.54522e-08	2.0602e-05	chr9:20000001-23000001:2
rs7855835	9	21664809	C	A	1.43935e-05	4.50656e-08	2.05333e-05	chr9:20000001-23000001:2
rs145670695	9	22284907	G	A	1.439e-05	-4.42707e-08	2.04128e-05	chr9:21000001-24000001:2
rs11789795	9	21663844	C	T	1.43897e-05	4.50299e-08	2.05269e-05	chr9:20000001-23000001:2
rs565071024	9	21868981	C	T	1.43887e-05	-4.50028e-08	2.05283e-05	chr9:20000001-23000001:2
rs7021741	9	21675716	A	C	1.43881e-05	4.50096e-08	2.05253e-05	chr9:20000001-23000001:2
rs758833951	9	21964752	G	A	1.43855e-05	-4.49472e-08	2.05267e-05	chr9:20000001-23000001:2
rs7035484	9	22025240	C	G	1.43824e-05	3.1962e-08	2.11604e-05	chr9:21000001-24000001:2
rs756102261	9	21973573	G	T	1.4382e-05	-4.49114e-08	2.05214e-05	chr9:20000001-23000001:2
rs2891163	9	21678321	G	C	1.43784e-05	4.49188e-08	2.05091e-05	chr9:20000001-23000001:2
rs572106208	9	22331172	T	A	1.43749e-05	-4.41184e-08	2.03891e-05	chr9:21000001-24000001:2
rs2035205	9	21661236	G	A	1.43716e-05	4.48605e-08	2.04969e-05	chr9:20000001-23000001:2
rs1327053	9	22321234	G	A	1.43707e-05	4.40721e-08	2.03831e-05	chr9:21000001-24000001:2
rs2165410	9	21659425	G	A	1.43666e-05	4.48137e-08	2.04885e-05	chr9:20000001-23000001:2
rs496892	9	22024351	C	T	1.43613e-05	-3.5742e-08	2.09928e-05	chr9:21000001-24000001:2
rs4350061	9	21662863	A	T	1.43529e-05	4.4685e-08	2.04657e-05	chr9:20000001-23000001:2
rs10965164	9	21856661	G	C	1.43483e-05	4.46137e-08	2.04626e-05	chr9:20000001-23000001:2
rs77104510	9	21663655	A	G	1.43468e-05	4.46125e-08	2.04578e-05	chr9:20000001-23000001:2
rs12340629	9	21663529	G	T	1.43457e-05	4.46174e-08	2.04537e-05	chr9:20000001-23000001:2
rs10119076	9	21665604	C	A	1.43449e-05	4.46099e-08	2.04523e-05	chr9:20000001-23000001:2
rs150309493	9	21916557	C	T	1.43434e-05	-4.45484e-08	2.04571e-05	chr9:20000001-23000001:2
rs1412394	9	21504583	T	C	1.43414e-05	-4.4566e-08	2.04482e-05	chr9:20000001-23000001:2
rs141879961	9	21675937	C	T	1.43379e-05	-4.45418e-08	2.04412e-05	chr9:20000001-23000001:2
rs181805916	9	21806421	A	G	1.43354e-05	-4.45152e-08	2.04373e-05	chr9:20000001-23000001:2
rs10965161	9	21851157	C	T	1.43289e-05	4.44276e-08	2.04305e-05	chr9:20000001-23000001:2
rs552554162	9	21502253	A	G	1.43281e-05	4.44466e-08	2.0425e-05	chr9:20000001-23000001:2
rs16938527	9	21673608	G	A	1.4325e-05	4.4423e-08	2.04191e-05	chr9:20000001-23000001:2
rs12000593	9	22523533	G	A	1.43233e-05	4.35514e-08	2.0314e-05	chr9:21000001-24000001:2
rs10965343	9	22415626	T	A	1.43221e-05	-4.36136e-08	2.0302e-05	chr9:21000001-24000001:2
rs2123337	9	21660760	G	A	1.4318e-05	4.43573e-08	2.04075e-05	chr9:20000001-23000001:2
rs80026621	9	21772086	A	G	1.43166e-05	-4.41916e-08	2.04275e-05	chr9:20000001-23000001:2
rs72656719	9	22142717	T	G	1.43097e-05	4.32626e-08	2.03115e-05	chr9:21000001-24000001:2
rs557749888	9	22303695	C	G	1.43028e-05	4.3439e-08	2.02687e-05	chr9:21000001-24000001:2
rs13287072	9	21681191	C	T	1.43002e-05	4.41702e-08	2.03805e-05	chr9:20000001-23000001:2
rs72695312	9	22247076	G	T	1.4299e-05	4.33925e-08	2.02637e-05	chr9:21000001-24000001:2
rs6475545	9	21679188	G	C	1.42959e-05	4.41439e-08	2.03715e-05	chr9:20000001-23000001:2
rs3218002	9	22000841	G	A	1.42921e-05	-4.29255e-08	2.02974e-05	chr9:21000001-24000001:2
rs944801	9	22051670	G	C	1.42912e-05	1.10617e-08	2.11242e-05	chr9:21000001-24000001:2
rs142354402	9	22397574	G	A	1.42844e-05	-4.32766e-08	2.02362e-05	chr9:21000001-24000001:2
rs72695354	9	22316414	G	A	1.42828e-05	4.322e-08	2.02391e-05	chr9:21000001-24000001:2
rs1603958	9	22518182	G	A	1.42798e-05	-4.31987e-08	2.0233e-05	chr9:21000001-24000001:2
rs181388432	9	22612684	G	A	1.42781e-05	-4.32138e-08	2.02259e-05	chr9:21000001-24000001:2
rs970987	9	21585265	C	A	1.42777e-05	-4.39738e-08	2.03407e-05	chr9:20000001-23000001:2
rs1333037	9	22040765	C	T	1.42773e-05	-1.57627e-08	2.10792e-05	chr9:21000001-24000001:2
rs12338476	9	21656749	G	A	1.4275e-05	4.39525e-08	2.03358e-05	chr9:20000001-23000001:2
rs146133204	9	21522416	T	C	1.4274e-05	4.39429e-08	2.0334e-05	chr9:20000001-23000001:2
rs1806461	9	22509012	G	A	1.42728e-05	-4.3132e-08	2.02213e-05	chr9:21000001-24000001:2
rs7873046	9	21598485	A	G	1.42728e-05	4.3914e-08	2.03347e-05	chr9:20000001-23000001:2
rs185080357	9	22459044	A	C	1.42718e-05	4.31506e-08	2.02158e-05	chr9:21000001-24000001:2
rs72658465	9	22172638	G	T	1.4269e-05	-4.29908e-08	2.02281e-05	chr9:21000001-24000001:2
rs1499553	9	22540083	T	C	1.42678e-05	-4.30083e-08	2.02223e-05	chr9:21000001-24000001:2
rs10738594	9	21554457	C	T	1.42667e-05	-4.3848e-08	2.03254e-05	chr9:20000001-23000001:2
rs7875887	9	21662080	C	T	1.4265e-05	4.38582e-08	2.0319e-05	chr9:20000001-23000001:2
rs542337601	9	21820450	G	T	1.42635e-05	-4.38416e-08	2.03169e-05	chr9:20000001-23000001:2
rs35100496	9	22540937	T	C	1.42628e-05	-4.29615e-08	2.02139e-05	chr9:21000001-24000001:2
rs2157719	9	22033366	C	T	1.42606e-05	-1.67051e-08	2.10405e-05	chr9:21000001-24000001:2
rs9407974	9	22330415	A	G	1.42565e-05	4.29921e-08	2.01919e-05	chr9:21000001-24000001:2
rs2383231	9	22533180	C	G	1.4252e-05	-4.28653e-08	2.01948e-05	chr9:21000001-24000001:2
rs183233161	9	22232918	T	G	1.42423e-05	-4.28585e-08	2.01681e-05	chr9:21000001-24000001:2
rs57480022	9	22197350	C	T	1.42415e-05	4.28204e-08	2.01705e-05	chr9:21000001-24000001:2
rs10965364	9	22514877	A	G	1.42411e-05	-4.2831e-08	2.01682e-05	chr9:21000001-24000001:2
rs943399	9	22228945	T	G	1.42386e-05	4.28328e-08	2.01605e-05	chr9:21000001-24000001:2
rs10811643	9	22024966	A	G	1.42382e-05	2.98961e-08	2.08743e-05	chr9:21000001-24000001:2
rs531087423	9	21926455	G	C	1.42373e-05	-4.35779e-08	2.02751e-05	chr9:20000001-23000001:2
rs765574269	9	22434109	G	A	1.42362e-05	-4.28033e-08	2.01573e-05	chr9:21000001-24000001:2
rs146253528	9	21508129	A	C	1.42343e-05	-4.35692e-08	2.02675e-05	chr9:20000001-23000001:2
rs10811640	9	22013411	G	T	1.42321e-05	3.04808e-08	2.08482e-05	chr9:21000001-24000001:2
rs191652777	9	21603975	A	G	1.42321e-05	-4.35469e-08	2.02639e-05	chr9:20000001-23000001:2
rs537975287	9	22252895	A	G	1.42302e-05	-4.27399e-08	2.01482e-05	chr9:21000001-24000001:2
rs7861795	9	21648256	A	G	1.42255e-05	4.34815e-08	2.02532e-05	chr9:20000001-23000001:2
rs1547704	9	22082340	G	A	1.42205e-05	-1.37075e-08	2.01836e-05	chr9:21000001-24000001:2
rs12376511	9	22142756	T	C	1.42201e-05	4.26185e-08	2.01347e-05	chr9:21000001-24000001:2
rs10811644	9	22025067	A	T	1.422e-05	2.96656e-08	2.08374e-05	chr9:21000001-24000001:2
rs7031627	9	22297708	G	A	1.42187e-05	-4.2632e-08	2.01287e-05	chr9:21000001-24000001:2
rs72697750	9	22513285	A	G	1.42182e-05	-4.26125e-08	2.01299e-05	chr9:21000001-24000001:2
rs7032413	9	21598941	T	C	1.42148e-05	4.33662e-08	2.02375e-05	chr9:20000001-23000001:2
rs17787044	9	21535872	T	C	1.42123e-05	4.33602e-08	2.02307e-05	chr9:20000001-23000001:2
rs569174623	9	21624843	A	T	1.4209e-05	-4.3326e-08	2.02258e-05	chr9:20000001-23000001:2
rs141098781	9	22469255	T	C	1.42089e-05	4.25591e-08	2.01096e-05	chr9:21000001-24000001:2
rs7866783	9	22056359	A	G	1.42086e-05	4.18807e-09	2.09409e-05	chr9:21000001-24000001:2
rs72697749	9	22513202	C	T	1.42078e-05	-4.25129e-08	2.01123e-05	chr9:21000001-24000001:2
rs1609590	9	22290904	G	T	1.4207e-05	-4.25181e-08	2.01092e-05	chr9:21000001-24000001:2
rs144894310	9	21953720	C	G	1.42027e-05	4.32021e-08	2.02239e-05	chr9:20000001-23000001:2
rs7853090	9	22056295	T	C	1.41995e-05	-3.08905e-09	2.09184e-05	chr9:21000001-24000001:2
rs12003725	9	22228034	C	A	1.41962e-05	4.24302e-08	2.00895e-05	chr9:21000001-24000001:2
rs183614380	9	22548297	A	C	1.41956e-05	-4.24315e-08	2.00876e-05	chr9:21000001-24000001:2
rs141474195	9	22564653	C	T	1.41953e-05	4.24276e-08	2.0087e-05	chr9:21000001-24000001:2
rs3731213	9	21986218	C	T	1.41932e-05	-5.09642e-08	2.21266e-05	chr9:20000001-23000001:2
rs568212116	9	22434947	C	A	1.41906e-05	-4.23851e-08	2.00789e-05	chr9:21000001-24000001:2
rs7874604	9	22054690	T	C	1.41854e-05	2.32721e-08	2.0844e-05	chr9:21000001-24000001:2
rs778908603	9	21609494	C	T	1.41837e-05	-4.30747e-08	2.01845e-05	chr9:20000001-23000001:2
rs72646638	9	22185656	C	T	1.41835e-05	4.22731e-08	2.00727e-05	chr9:21000001-24000001:2
rs7855837	9	21664824	C	A	1.41774e-05	4.30311e-08	2.01721e-05	chr9:20000001-23000001:2
rs10757287	9	22143570	A	T	1.41771e-05	4.22081e-08	2.00623e-05	chr9:21000001-24000001:2
rs577788460	9	22438720	C	T	1.41771e-05	-4.22496e-08	2.00571e-05	chr9:21000001-24000001:2
rs563368208	9	21747904	A	T	1.41757e-05	4.29856e-08	2.01731e-05	chr9:20000001-23000001:2
rs1609591	9	22291931	C	A	1.41585e-05	-4.20576e-08	2.00275e-05	chr9:21000001-24000001:2
rs12336169	9	21721061	T	A	1.41582e-05	4.27949e-08	2.01471e-05	chr9:20000001-23000001:2
rs1360589	9	22045317	C	T	1.41576e-05	3.07874e-09	2.08277e-05	chr9:21000001-24000001:2
rs11792897	9	22216506	A	G	1.41564e-05	4.20552e-08	2.0022e-05	chr9:21000001-24000001:2
rs1871103	9	21596053	G	T	1.41556e-05	4.28048e-08	2.01379e-05	chr9:20000001-23000001:2
rs12003808	9	22228560	C	T	1.41518e-05	4.20126e-08	2.00141e-05	chr9:21000001-24000001:2
rs7030641	9	22054040	C	T	1.41511e-05	-4.38495e-10	2.08124e-05	chr9:21000001-24000001:2
rs61374441	9	22072111	T	C	1.41496e-05	-1.41035e-08	2.00608e-05	chr9:21000001-24000001:2
rs2811720	9	21947957	G	C	1.41484e-05	4.27344e-08	2.01263e-05	chr9:20000001-23000001:2
rs7862298	9	22514459	G	A	1.41479e-05	-4.19444e-08	2.00113e-05	chr9:21000001-24000001:2
rs6475604	9	22052734	T	C	1.41458e-05	1.72855e-10	2.08007e-05	chr9:21000001-24000001:2
rs13285440	9	21654764	G	C	1.41437e-05	4.27113e-08	2.01155e-05	chr9:20000001-23000001:2
rs6475567	9	21733644	T	A	1.41427e-05	4.26442e-08	2.01213e-05	chr9:20000001-23000001:2
rs532479901	9	22596151	C	T	1.41426e-05	4.19271e-08	1.99983e-05	chr9:21000001-24000001:2
rs13295549	9	21774164	A	G	1.41402e-05	-4.22149e-08	2.01679e-05	chr9:20000001-23000001:2
rs2811719	9	21947472	G	C	1.41356e-05	4.26119e-08	2.01048e-05	chr9:20000001-23000001:2
rs1590630	9	22308521	C	T	1.41326e-05	-4.18097e-08	1.99839e-05	chr9:21000001-24000001:2
rs10965162	9	21851777	G	A	1.41306e-05	4.25527e-08	2.0098e-05	chr9:20000001-23000001:2
rs149154532	9	22467513	T	C	1.41295e-05	4.17949e-08	1.99771e-05	chr9:21000001-24000001:2
rs7875199	9	21936381	T	C	1.41252e-05	3.68365e-08	1.95517e-05	chr9:20000001-23000001:2
rs10811690	9	22317743	A	G	1.41245e-05	-4.17323e-08	1.99703e-05	chr9:21000001-24000001:2
rs73652845	9	22040290	T	C	1.4123e-05	-5.27323e-08	2.2709e-05	chr9:21000001-24000001:2
rs10757267	9	22052810	G	C	1.41206e-05	2.18436e-08	2.07103e-05	chr9:21000001-24000001:2
rs116892746	9	21718477	G	A	1.41182e-05	4.24027e-08	2.00811e-05	chr9:20000001-23000001:2
rs2088646	9	22509069	G	T	1.41166e-05	-4.1643e-08	1.99588e-05	chr9:21000001-24000001:2
rs78929042	9	21735876	C	T	1.41156e-05	-4.2268e-08	2.00907e-05	chr9:20000001-23000001:2
rs1377197	9	21683805	T	C	1.41148e-05	-4.19749e-08	2.01242e-05	chr9:20000001-23000001:2
rs72695305	9	22219181	C	A	1.41114e-05	-4.15986e-08	1.99493e-05	chr9:21000001-24000001:2
rs2039587	9	21660495	T	A	1.41105e-05	4.23954e-08	2.00595e-05	chr9:20000001-23000001:2
rs2221132	9	22520468	C	A	1.411e-05	4.14815e-08	1.99585e-05	chr9:21000001-24000001:2
rs10738621	9	22302798	C	T	1.41089e-05	-4.15826e-08	1.99441e-05	chr9:21000001-24000001:2
rs4446814	9	21662683	G	A	1.41061e-05	4.23545e-08	2.00521e-05	chr9:20000001-23000001:2
rs144366325	9	21835788	A	G	1.41052e-05	-4.23276e-08	2.00528e-05	chr9:20000001-23000001:2
rs75051267	9	21505538	G	A	1.4104e-05	-4.2334e-08	2.00486e-05	chr9:20000001-23000001:2
rs41386451	9	22071795	A	C	1.41018e-05	-1.32946e-08	1.99756e-05	chr9:21000001-24000001:2
rs7031125	9	22179409	G	T	1.40967e-05	-4.14718e-08	1.99226e-05	chr9:21000001-24000001:2
rs140110562	9	22528219	A	G	1.40942e-05	4.14419e-08	1.99194e-05	chr9:21000001-24000001:2
rs150047066	9	22039601	A	C	1.40892e-05	-4.13727e-08	1.99135e-05	chr9:21000001-24000001:2
rs73448370	9	22079435	C	T	1.40864e-05	-2.72705e-08	2.08223e-05	chr9:21000001-24000001:2
rs186096071	9	22218441	C	T	1.40822e-05	-4.13242e-08	1.98993e-05	chr9:21000001-24000001:2
rs73442972	9	22226858	A	G	1.40803e-05	-4.12937e-08	1.98976e-05	chr9:21000001-24000001:2
rs75200641	9	21551046	G	C	1.40728e-05	-4.20374e-08	1.9996e-05	chr9:20000001-23000001:2
rs535709806	9	21814483	C	G	1.40705e-05	-4.19756e-08	1.9997e-05	chr9:20000001-23000001:2
rs3218007	9	21999800	C	T	1.40701e-05	-4.20339e-08	2.0102e-05	chr9:20000001-23000001:2
rs974336	9	22006348	C	T	1.40639e-05	-4.07138e-08	1.99106e-05	chr9:21000001-24000001:2
rs80148620	9	22536219	C	G	1.40615e-05	-4.11347e-08	1.98635e-05	chr9:21000001-24000001:2
rs72651088	9	22079775	C	T	1.40607e-05	-4.10809e-08	1.98671e-05	chr9:21000001-24000001:2
rs112682134	9	21708726	T	C	1.40587e-05	-4.18631e-08	1.99771e-05	chr9:20000001-23000001:2
rs1751435	9	22264459	A	C	1.40563e-05	-4.10762e-08	1.98553e-05	chr9:21000001-24000001:2
rs554918551	9	22225462	C	T	1.40534e-05	4.1071e-08	1.98481e-05	chr9:21000001-24000001:2
rs140307282	9	22305176	T	C	1.40515e-05	4.10552e-08	1.98445e-05	chr9:21000001-24000001:2
rs767863609	9	22389211	T	C	1.40466e-05	4.10084e-08	1.98363e-05	chr9:21000001-24000001:2
rs1412832	9	22077543	C	T	1.40457e-05	-2.17182e-08	2.05411e-05	chr9:21000001-24000001:2
rs7034628	9	22507698	T	C	1.40446e-05	-4.0952e-08	1.98372e-05	chr9:21000001-24000001:2
rs73442927	9	22199474	G	C	1.40412e-05	4.09029e-08	1.98329e-05	chr9:21000001-24000001:2
rs6475575	9	21765330	C	T	1.40344e-05	4.16152e-08	1.9938e-05	chr9:20000001-23000001:2
rs72646670	9	22197823	G	T	1.4029e-05	4.08141e-08	1.9809e-05	chr9:21000001-24000001:2
rs10965367	9	22517147	A	G	1.40191e-05	-4.07067e-08	1.97939e-05	chr9:21000001-24000001:2
rs75831973	9	21536428	C	A	1.40183e-05	4.15165e-08	1.9904e-05	chr9:20000001-23000001:2
rs4977769	9	22192593	C	T	1.40172e-05	4.0678e-08	1.97919e-05	chr9:21000001-24000001:2
rs1008878	9	22036112	G	T	1.40135e-05	-8.20679e-09	2.05065e-05	chr9:21000001-24000001:2
rs573491590	9	22519625	T	C	1.40098e-05	-4.06516e-08	1.97741e-05	chr9:21000001-24000001:2
rs57794701	9	21666379	A	G	1.40089e-05	4.14278e-08	1.98882e-05	chr9:20000001-23000001:2
rs10965197	9	21948666	T	C	1.40036e-05	4.00448e-08	2.00232e-05	chr9:20000001-23000001:2
rs548520448	9	22537099	G	A	1.40021e-05	4.05633e-08	1.97627e-05	chr9:21000001-24000001:2
rs77041047	9	22204797	C	T	1.39997e-05	4.05129e-08	1.97619e-05	chr9:21000001-24000001:2
rs2025330	9	21656683	G	C	1.39973e-05	4.1269e-08	1.98741e-05	chr9:20000001-23000001:2
rs4537386	9	22224842	A	G	1.39968e-05	-4.04908e-08	1.97563e-05	chr9:21000001-24000001:2
rs145033001	9	21528789	G	A	1.39911e-05	4.12465e-08	1.98592e-05	chr9:20000001-23000001:2
rs72654239	9	22112551	G	T	1.39882e-05	-4.03186e-08	1.97514e-05	chr9:21000001-24000001:2
rs10757263	9	22013805	C	T	1.39853e-05	2.68239e-08	2.03563e-05	chr9:21000001-24000001:2
rs599452	9	22027402	G	A	1.39714e-05	1.35141e-08	2.04087e-05	chr9:21000001-24000001:2
rs10120688	9	22056499	G	A	1.39707e-05	9.5898e-09	2.04146e-05	chr9:21000001-24000001:2
rs185417022	9	22166141	T	A	1.39699e-05	4.02127e-08	1.97122e-05	chr9:21000001-24000001:2
rs145093678	9	22531948	A	C	1.39684e-05	-4.01353e-08	1.97163e-05	chr9:21000001-24000001:2
rs1556515	9	22036367	C	T	1.39653e-05	-3.45355e-09	2.04028e-05	chr9:21000001-24000001:2
rs72697736	9	22479102	T	C	1.39638e-05	-4.00853e-08	1.9709e-05	chr9:21000001-24000001:2
rs117447159	9	21985947	T	C	1.39637e-05	4.07438e-08	1.98399e-05	chr9:20000001-23000001:2
rs13297089	9	21823535	T	C	1.3961e-05	-4.07672e-08	1.98301e-05	chr9:20000001-23000001:2
rs10965219	9	22053687	A	G	1.39547e-05	1.84101e-08	2.03623e-05	chr9:21000001-24000001:2
rs149189552	9	21607806	T	A	1.39541e-05	-4.08996e-08	1.97957e-05	chr9:20000001-23000001:2
rs7868228	9	21667762	G	A	1.39537e-05	4.08989e-08	1.97946e-05	chr9:20000001-23000001:2
rs117957609	9	22530451	A	G	1.39502e-05	4.00775e-08	1.9673e-05	chr9:21000001-24000001:2
rs79957852	9	22339953	A	T	1.39482e-05	4.00142e-08	1.96744e-05	chr9:21000001-24000001:2
rs7030489	9	22513682	A	G	1.39458e-05	-4.00007e-08	1.96694e-05	chr9:21000001-24000001:2
rs117174861	9	21702646	A	T	1.39429e-05	-4.07916e-08	1.97767e-05	chr9:20000001-23000001:2
rs4628334	9	22225490	T	C	1.39424e-05	3.99995e-08	1.966e-05	chr9:21000001-24000001:2
rs10757332	9	22521520	G	T	1.39396e-05	3.98393e-08	1.96689e-05	chr9:21000001-24000001:2
rs72703448	9	21528904	T	C	1.39375e-05	-4.07069e-08	1.97712e-05	chr9:20000001-23000001:2
rs634537	9	22032152	T	G	1.3933e-05	1.2059e-08	2.03267e-05	chr9:21000001-24000001:2
rs73424361	9	21528681	A	C	1.39277e-05	4.06486e-08	1.97504e-05	chr9:20000001-23000001:2
rs533852545	9	21998381	C	A	1.39277e-05	4.05246e-08	1.97648e-05	chr9:20000001-23000001:2
rs10965227	9	22081796	A	G	1.39276e-05	2.72027e-08	2.02186e-05	chr9:21000001-24000001:2
rs7862370	9	21662343	T	C	1.39268e-05	4.06398e-08	1.97489e-05	chr9:20000001-23000001:2
rs7859353	9	22237616	G	A	1.39259e-05	3.98407e-08	1.96319e-05	chr9:21000001-24000001:2
rs2210779	9	21721615	A	G	1.39237e-05	4.05521e-08	1.97504e-05	chr9:20000001-23000001:2
rs643319	9	22017836	C	A	1.39235e-05	-3.05538e-08	2.01403e-05	chr9:21000001-24000001:2
rs74812062	9	22400795	T	C	1.39235e-05	-3.9804e-08	1.96294e-05	chr9:21000001-24000001:2
rs560256267	9	21672256	T	C	1.39219e-05	4.059e-08	1.97412e-05	chr9:20000001-23000001:2
rs17694493	9	22041998	C	G	1.3919e-05	3.97158e-08	1.96267e-05	chr9:21000001-24000001:2
rs186069222	9	22556001	C	A	1.39184e-05	-3.97707e-08	1.9619e-05	chr9:21000001-24000001:2
rs16905597	9	22068074	G	A	1.39169e-05	-6.24462e-09	1.96323e-05	chr9:21000001-24000001:2
rs6475544	9	21679152	A	G	1.39097e-05	4.04381e-08	1.97242e-05	chr9:20000001-23000001:2
rs117918196	9	21526708	A	G	1.39092e-05	4.04711e-08	1.97192e-05	chr9:20000001-23000001:2
rs1002878	9	22184388	T	C	1.39073e-05	-3.95714e-08	1.96093e-05	chr9:21000001-24000001:2
rs564398	9	22029547	T	C	1.39012e-05	1.16454e-08	2.02577e-05	chr9:21000001-24000001:2
rs1831051	9	22197150	A	G	1.38998e-05	3.9541e-08	1.95924e-05	chr9:21000001-24000001:2
rs4621908	9	22295955	G	A	1.38984e-05	-3.9553e-08	1.95871e-05	chr9:21000001-24000001:2
rs138579303	9	21721502	C	T	1.38976e-05	4.02636e-08	1.97103e-05	chr9:20000001-23000001:2
rs7046883	9	22297154	T	C	1.38962e-05	-3.95316e-08	1.95834e-05	chr9:21000001-24000001:2
rs4461984	9	22225195	C	G	1.38946e-05	3.95365e-08	1.95788e-05	chr9:21000001-24000001:2
rs73424364	9	21528852	T	C	1.38946e-05	4.03307e-08	1.96943e-05	chr9:20000001-23000001:2
rs113819219	9	22582355	G	A	1.38928e-05	3.95084e-08	1.95767e-05	chr9:21000001-24000001:2
rs1499551	9	22532107	A	T	1.38882e-05	-3.93549e-08	1.95796e-05	chr9:21000001-24000001:2
rs144441442	9	21978975	G	A	1.38877e-05	4.02564e-08	1.96834e-05	chr9:20000001-23000001:2
rs563408743	9	21652537	G	A	1.38834e-05	-4.02221e-08	1.96754e-05	chr9:20000001-23000001:2
rs1590631	9	22308582	T	G	1.38823e-05	-3.93954e-08	1.95598e-05	chr9:21000001-24000001:2
rs1591136	9	22026834	G	C	1.38801e-05	2.01311e-08	2.01896e-05	chr9:21000001-24000001:2
rs1575970	9	22295837	G	T	1.38783e-05	-3.93577e-08	1.95529e-05	chr9:21000001-24000001:2
rs193100312	9	22487048	T	A	1.38758e-05	-3.93374e-08	1.95485e-05	chr9:21000001-24000001:2
rs72652413	9	22085524	C	T	1.38723e-05	-3.85016e-08	1.96182e-05	chr9:21000001-24000001:2
rs10965315	9	22295848	G	A	1.38723e-05	-3.92993e-08	1.95427e-05	chr9:21000001-24000001:2
rs7049105	9	22028801	A	G	1.38719e-05	1.99632e-08	2.01726e-05	chr9:21000001-24000001:2
rs679053	9	22428658	A	T	1.38716e-05	-3.93089e-08	1.954e-05	chr9:21000001-24000001:2
rs138154872	9	22504708	T	C	1.38713e-05	-3.91776e-08	1.95521e-05	chr9:21000001-24000001:2
rs189902674	9	22405506	T	C	1.38696e-05	-3.92919e-08	1.95363e-05	chr9:21000001-24000001:2
rs189171349	9	21870677	A	G	1.38651e-05	4.003e-08	1.96457e-05	chr9:20000001-23000001:2
rs576517763	9	22508955	G	A	1.38626e-05	3.92035e-08	1.95265e-05	chr9:21000001-24000001:2
rs10119803	9	21666066	G	C	1.38616e-05	4.00127e-08	1.96381e-05	chr9:20000001-23000001:2
rs558013951	9	22043642	T	A	1.38607e-05	-3.91624e-08	1.95253e-05	chr9:21000001-24000001:2
rs1412829	9	22043926	A	G	1.38605e-05	9.26387e-09	2.0171e-05	chr9:21000001-24000001:2
rs7853884	9	21667373	T	C	1.38588e-05	3.99851e-08	1.96333e-05	chr9:20000001-23000001:2
rs117307963	9	21996930	G	A	1.38538e-05	3.96506e-08	1.96553e-05	chr9:20000001-23000001:2
rs543830	9	22026639	A	T	1.38504e-05	9.07683e-09	2.01491e-05	chr9:21000001-24000001:2
rs72652481	9	22102724	C	G	1.38504e-05	-3.88443e-08	1.95288e-05	chr9:21000001-24000001:2
rs551477378	9	22346712	G	C	1.38478e-05	3.90695e-08	1.95003e-05	chr9:21000001-24000001:2
rs944799	9	22050613	A	G	1.38396e-05	1.56057e-08	2.01192e-05	chr9:21000001-24000001:2
rs762850593	9	22139928	A	G	1.38389e-05	3.89736e-08	1.94859e-05	chr9:21000001-24000001:2
rs573530549	9	21911184	G	A	1.38352e-05	3.96771e-08	1.96019e-05	chr9:20000001-23000001:2
rs7872728	9	22221080	C	T	1.38344e-05	3.89455e-08	1.94766e-05	chr9:21000001-24000001:2
rs117132561	9	21520962	T	C	1.3834e-05	3.97452e-08	1.95911e-05	chr9:20000001-23000001:2
rs1855185	9	22073996	T	G	1.38337e-05	3.65625e-08	1.96687e-05	chr9:21000001-24000001:2
rs117534548	9	22589861	T	C	1.38293e-05	3.89021e-08	1.94674e-05	chr9:21000001-24000001:2
rs10757266	9	22049555	C	T	1.38262e-05	1.62621e-08	2.00882e-05	chr9:21000001-24000001:2
rs4644346	9	22224748	T	G	1.38253e-05	3.88619e-08	1.94608e-05	chr9:21000001-24000001:2
rs3218005	9	22000247	T	C	1.38242e-05	-3.83584e-08	1.95e-05	chr9:21000001-24000001:2
rs57540142	9	22387074	G	T	1.38196e-05	-3.87809e-08	1.94533e-05	chr9:21000001-24000001:2
rs376007846	9	21881557	T	C	1.38193e-05	3.95767e-08	1.9569e-05	chr9:20000001-23000001:2
rs1333036	9	22043819	T	C	1.38176e-05	1.84477e-08	2.00611e-05	chr9:21000001-24000001:2
rs62556546	9	22016510	C	G	1.38171e-05	3.33301e-08	1.97965e-05	chr9:21000001-24000001:2
rs10757268	9	22059905	T	C	1.38165e-05	-1.93109e-08	2.00511e-05	chr9:21000001-24000001:2
rs7033950	9	22507198	T	C	1.38113e-05	-3.86897e-08	1.94404e-05	chr9:21000001-24000001:2
rs117175095	9	21919250	G	A	1.38099e-05	-3.94492e-08	1.95564e-05	chr9:20000001-23000001:2
rs4246843	9	21944627	C	T	1.38005e-05	3.93951e-08	1.95368e-05	chr9:20000001-23000001:2
rs79051708	9	22191862	G	T	1.37999e-05	3.85608e-08	1.94222e-05	chr9:21000001-24000001:2
rs73442977	9	22227461	A	T	1.3797e-05	3.85853e-08	1.94122e-05	chr9:21000001-24000001:2
rs79423663	9	22389938	T	G	1.37942e-05	-3.85621e-08	1.94072e-05	chr9:21000001-24000001:2
rs7028570	9	22048683	G	A	1.37916e-05	1.5547e-08	2.00144e-05	chr9:21000001-24000001:2
rs10757265	9	22048859	T	C	1.37813e-05	1.52089e-08	1.99929e-05	chr9:21000001-24000001:2
rs679038	9	22029080	G	A	1.37775e-05	4.67517e-09	1.99921e-05	chr9:21000001-24000001:2
rs10965193	9	21944544	G	A	1.3776e-05	3.91414e-08	1.94966e-05	chr9:20000001-23000001:2
rs6475627	9	22308834	T	A	1.37697e-05	-3.82962e-08	1.93676e-05	chr9:21000001-24000001:2
rs117952513	9	21713923	C	A	1.37679e-05	3.89924e-08	1.94894e-05	chr9:20000001-23000001:2
rs74605971	9	21947885	T	A	1.37678e-05	3.9064e-08	1.94823e-05	chr9:20000001-23000001:2
rs62559462	9	22223666	G	A	1.37669e-05	3.82924e-08	1.93607e-05	chr9:21000001-24000001:2
rs12632323	9	22223677	C	A	1.37664e-05	3.82874e-08	1.93598e-05	chr9:21000001-24000001:2
rs6475542	9	21628558	A	C	1.37648e-05	-3.90584e-08	1.94746e-05	chr9:20000001-23000001:2
rs1929978	9	21506730	A	T	1.37644e-05	-3.90713e-08	1.94721e-05	chr9:20000001-23000001:2
rs141291584	9	21898409	C	T	1.37627e-05	3.90384e-08	1.9471e-05	chr9:20000001-23000001:2
rs11790623	9	22184585	G	T	1.37622e-05	3.81868e-08	1.93581e-05	chr9:21000001-24000001:2
rs7864407	9	21666948	G	C	1.37617e-05	3.90451e-08	1.94676e-05	chr9:20000001-23000001:2
rs117462890	9	21961744	T	C	1.37597e-05	3.89857e-08	1.94681e-05	chr9:20000001-23000001:2
rs55697236	9	21934805	T	C	1.37558e-05	3.89861e-08	1.94578e-05	chr9:20000001-23000001:2
rs62559475	9	22236473	G	C	1.37529e-05	3.81486e-08	1.93373e-05	chr9:21000001-24000001:2
rs6475546	9	21679189	T	C	1.3751e-05	3.89018e-08	1.94535e-05	chr9:20000001-23000001:2
rs186144747	9	22512420	C	G	1.37485e-05	3.80851e-08	1.93315e-05	chr9:21000001-24000001:2
rs567453	9	22021737	G	C	1.37468e-05	-2.76199e-08	1.98085e-05	chr9:21000001-24000001:2
rs140483259	9	22067801	C	G	1.37458e-05	3.79944e-08	1.93328e-05	chr9:21000001-24000001:2
rs1575968	9	22295796	C	T	1.3745e-05	-3.80552e-08	1.93252e-05	chr9:21000001-24000001:2
rs1575969	9	22295801	C	A	1.3745e-05	-3.80552e-08	1.93252e-05	chr9:21000001-24000001:2
rs1414258	9	21763994	G	A	1.3745e-05	3.88198e-08	1.94455e-05	chr9:20000001-23000001:2
rs138539136	9	21798362	G	A	1.37444e-05	-3.88366e-08	1.9442e-05	chr9:20000001-23000001:2
rs530774159	9	21727608	A	G	1.37426e-05	3.88557e-08	1.94354e-05	chr9:20000001-23000001:2
rs10757301	9	22296138	T	A	1.37419e-05	-3.80245e-08	1.93199e-05	chr9:21000001-24000001:2
rs139841892	9	22457878	C	T	1.37413e-05	-3.8031e-08	1.93176e-05	chr9:21000001-24000001:2
rs10811680	9	22288827	T	G	1.37373e-05	-3.79799e-08	1.93118e-05	chr9:21000001-24000001:2
rs10757300	9	22295253	A	G	1.37364e-05	-3.79701e-08	1.93105e-05	chr9:21000001-24000001:2
rs10811593	9	21715557	C	A	1.37354e-05	3.87228e-08	1.94294e-05	chr9:20000001-23000001:2
rs1854080	9	22295377	A	G	1.37309e-05	-3.79142e-08	1.93011e-05	chr9:21000001-24000001:2
rs7044859	9	22018781	T	A	1.37308e-05	2.26501e-08	1.98425e-05	chr9:21000001-24000001:2
rs7871477	9	21810531	T	G	1.37293e-05	3.8622e-08	1.9423e-05	chr9:20000001-23000001:2
rs62562971	9	21499564	G	A	1.37286e-05	3.87178e-08	1.94114e-05	chr9:20000001-23000001:2
rs143836565	9	21894137	A	G	1.37281e-05	3.86787e-08	1.94142e-05	chr9:20000001-23000001:2
rs11515259	9	22506019	T	C	1.37272e-05	-3.78637e-08	1.92962e-05	chr9:21000001-24000001:2
rs2383195	9	21520963	A	G	1.37264e-05	-3.87007e-08	1.94072e-05	chr9:20000001-23000001:2
rs2095144	9	22060136	A	G	1.37219e-05	-1.70678e-08	1.98547e-05	chr9:21000001-24000001:2
rs556627668	9	21609348	T	C	1.37186e-05	3.86199e-08	1.93945e-05	chr9:20000001-23000001:2
rs143644064	9	22226041	G	C	1.37183e-05	-3.77738e-08	1.92813e-05	chr9:21000001-24000001:2
rs10811560	9	21530541	C	T	1.37167e-05	-3.8606e-08	1.93907e-05	chr9:20000001-23000001:2
rs2383204	9	22055048	A	G	1.37158e-05	1.204e-08	1.98554e-05	chr9:21000001-24000001:2
rs2025797	9	22226212	A	C	1.37155e-05	3.77859e-08	1.92727e-05	chr9:21000001-24000001:2
rs184359672	9	21786490	T	A	1.37136e-05	3.85424e-08	1.93887e-05	chr9:20000001-23000001:2
rs7042832	9	21926591	G	T	1.37104e-05	3.79046e-08	1.94388e-05	chr9:20000001-23000001:2
rs34339356	9	22531026	A	G	1.3707e-05	-3.75719e-08	1.92695e-05	chr9:21000001-24000001:2
rs189558297	9	22570666	A	G	1.37069e-05	-3.76946e-08	1.92586e-05	chr9:21000001-24000001:2
rs139705199	9	22471820	A	G	1.37062e-05	3.76971e-08	1.92564e-05	chr9:21000001-24000001:2
rs184641638	9	21517924	A	G	1.37055e-05	-3.8496e-08	1.93714e-05	chr9:20000001-23000001:2
rs149573724	9	22596288	A	T	1.37043e-05	3.76783e-08	1.92532e-05	chr9:21000001-24000001:2
rs543894899	9	22570104	G	A	1.37038e-05	3.76726e-08	1.92524e-05	chr9:21000001-24000001:2
rs151061140	9	21876583	T	C	1.37028e-05	3.8455e-08	1.93683e-05	chr9:20000001-23000001:2
rs12376253	9	21568120	A	T	1.37008e-05	-3.84419e-08	1.93643e-05	chr9:20000001-23000001:2
rs7866362	9	21767577	A	T	1.3696e-05	3.83394e-08	1.93614e-05	chr9:20000001-23000001:2
rs75002873	9	21807327	G	A	1.36908e-05	3.82755e-08	1.93536e-05	chr9:20000001-23000001:2
rs77221078	9	21650633	A	G	1.36886e-05	-3.8325e-08	1.9343e-05	chr9:20000001-23000001:2
rs7846733	9	22329713	C	T	1.36879e-05	3.74931e-08	1.92271e-05	chr9:21000001-24000001:2
rs184969027	9	21713653	G	A	1.36878e-05	-3.83036e-08	1.9343e-05	chr9:20000001-23000001:2
rs117750215	9	22605392	G	T	1.36875e-05	3.74918e-08	1.92263e-05	chr9:21000001-24000001:2
rs72646663	9	22196593	A	G	1.3687e-05	-3.75054e-08	1.92237e-05	chr9:21000001-24000001:2
rs192526774	9	21654492	G	A	1.36857e-05	3.83022e-08	1.93376e-05	chr9:20000001-23000001:2
rs72646635	9	22185052	C	T	1.36809e-05	-3.73718e-08	1.92195e-05	chr9:21000001-24000001:2
rs115574830	9	22059061	T	A	1.36747e-05	3.71765e-08	1.92209e-05	chr9:21000001-24000001:2
rs147755624	9	21610611	C	T	1.36743e-05	3.81258e-08	1.93241e-05	chr9:20000001-23000001:2
rs10965083	9	21621070	T	G	1.36729e-05	3.81276e-08	1.93204e-05	chr9:20000001-23000001:2
rs189366644	9	22407674	C	A	1.36711e-05	-3.73209e-08	1.91988e-05	chr9:21000001-24000001:2
rs4977753	9	22030027	C	T	1.36705e-05	1.55724e-08	1.97506e-05	chr9:21000001-24000001:2
rs150364313	9	22595574	A	C	1.36631e-05	-3.72453e-08	1.91847e-05	chr9:21000001-24000001:2
rs7042884	9	21768051	A	G	1.36629e-05	3.80159e-08	1.93046e-05	chr9:20000001-23000001:2
rs7866533	9	21767404	G	A	1.3653e-05	3.79189e-08	1.92875e-05	chr9:20000001-23000001:2
rs145350526	9	21954184	T	C	1.36485e-05	3.78962e-08	1.92776e-05	chr9:20000001-23000001:2
rs76668539	9	22540672	T	G	1.36365e-05	3.70047e-08	1.91371e-05	chr9:21000001-24000001:2
rs597816	9	22021172	T	C	1.36357e-05	-2.37882e-08	1.96254e-05	chr9:21000001-24000001:2
rs186189433	9	22254741	G	A	1.36273e-05	3.68338e-08	1.91281e-05	chr9:21000001-24000001:2
rs117537277	9	21516361	T	C	1.3627e-05	3.76987e-08	1.92394e-05	chr9:20000001-23000001:2
rs4375086	9	21748332	T	C	1.3624e-05	3.76326e-08	1.92376e-05	chr9:20000001-23000001:2
rs1575967	9	22292754	C	T	1.36228e-05	-3.6846e-08	1.91153e-05	chr9:21000001-24000001:2
rs138565786	9	21588787	A	G	1.36208e-05	-3.76632e-08	1.92262e-05	chr9:20000001-23000001:2
rs187284165	9	21751775	A	C	1.36195e-05	3.76094e-08	1.9228e-05	chr9:20000001-23000001:2
rs551588129	9	22284862	A	G	1.36181e-05	-3.68237e-08	1.91052e-05	chr9:21000001-24000001:2
rs10217379	9	21807994	A	G	1.36177e-05	3.75533e-08	1.92282e-05	chr9:20000001-23000001:2
rs2383229	9	22540745	C	T	1.36114e-05	-3.66167e-08	1.91055e-05	chr9:21000001-24000001:2
rs10965278	9	22174712	G	A	1.36075e-05	-3.67002e-08	1.90884e-05	chr9:21000001-24000001:2
rs7849420	9	21499624	A	C	1.36075e-05	-3.75155e-08	1.92049e-05	chr9:20000001-23000001:2
rs150373751	9	22442277	T	A	1.36072e-05	-3.67051e-08	1.90871e-05	chr9:21000001-24000001:2
rs6475590	9	21843736	A	G	1.36029e-05	-3.71836e-08	1.92221e-05	chr9:20000001-23000001:2
rs3814960	9	21975017	C	T	1.36014e-05	3.74267e-08	1.91973e-05	chr9:20000001-23000001:2
rs575274591	9	21681599	A	G	1.36008e-05	3.74447e-08	1.9194e-05	chr9:20000001-23000001:2
rs11789147	9	22197790	T	G	1.35956e-05	3.65481e-08	1.90706e-05	chr9:21000001-24000001:2
rs10122228	9	21526317	A	C	1.35911e-05	-3.73737e-08	1.91749e-05	chr9:20000001-23000001:2
rs7035284	9	21678973	A	G	1.35884e-05	3.73048e-08	1.9174e-05	chr9:20000001-23000001:2
rs10965361	9	22508100	T	C	1.35881e-05	-3.64851e-08	1.90568e-05	chr9:21000001-24000001:2
rs545371867	9	22277118	A	T	1.35871e-05	-3.65154e-08	1.90517e-05	chr9:21000001-24000001:2
rs11788139	9	21651620	T	C	1.35853e-05	3.73058e-08	1.9166e-05	chr9:20000001-23000001:2
rs7048747	9	22507505	A	G	1.35846e-05	-3.64512e-08	1.90507e-05	chr9:21000001-24000001:2
rs117760243	9	21533622	A	G	1.35828e-05	3.72936e-08	1.91604e-05	chr9:20000001-23000001:2
rs551757096	9	21811356	A	G	1.35805e-05	-3.72678e-08	1.91567e-05	chr9:20000001-23000001:2
rs190572912	9	22396490	T	C	1.35796e-05	3.64436e-08	1.90384e-05	chr9:21000001-24000001:2
rs187487069	9	22198227	A	C	1.35757e-05	-3.63967e-08	1.90326e-05	chr9:21000001-24000001:2
rs62555451	9	22217486	G	T	1.35749e-05	3.63935e-08	1.90306e-05	chr9:21000001-24000001:2
rs610812	9	22477220	T	G	1.35733e-05	3.63302e-08	1.90316e-05	chr9:21000001-24000001:2
rs7846904	9	21757432	C	T	1.35731e-05	3.71312e-08	1.91498e-05	chr9:20000001-23000001:2
rs10811659	9	22133716	T	C	1.35705e-05	-3.61069e-08	1.9042e-05	chr9:21000001-24000001:2
rs76709514	9	22304490	T	C	1.35692e-05	3.61644e-08	1.90351e-05	chr9:21000001-24000001:2
rs62559472	9	22231912	A	G	1.35668e-05	3.63066e-08	1.90172e-05	chr9:21000001-24000001:2
rs149135581	9	21604257	G	T	1.35618e-05	-3.70452e-08	1.91277e-05	chr9:20000001-23000001:2
rs1414259	9	21764086	C	A	1.35615e-05	3.70176e-08	1.91295e-05	chr9:20000001-23000001:2
rs523096	9	22019129	A	G	1.35614e-05	-1.32447e-08	1.95228e-05	chr9:21000001-24000001:2
rs16938529	9	21675043	A	T	1.35591e-05	-3.70164e-08	1.91233e-05	chr9:20000001-23000001:2
rs56367157	9	21655546	T	G	1.35554e-05	-3.69825e-08	1.91167e-05	chr9:20000001-23000001:2
rs571073978	9	22512984	C	A	1.35543e-05	-3.61924e-08	1.89948e-05	chr9:21000001-24000001:2
rs545226	9	22012422	G	A	1.35487e-05	1.7077e-08	1.94802e-05	chr9:21000001-24000001:2
rs13285890	9	22624767	C	T	1.35443e-05	-3.6081e-08	1.89783e-05	chr9:21000001-24000001:2
rs10811594	9	21715620	G	T	1.35362e-05	3.6764e-08	1.90862e-05	chr9:20000001-23000001:2
rs75790274	9	21531047	A	G	1.35322e-05	3.67936e-08	1.90731e-05	chr9:20000001-23000001:2
rs539315192	9	22191974	A	G	1.35321e-05	3.59694e-08	1.89565e-05	chr9:21000001-24000001:2
rs7861868	9	21671191	A	G	1.35282e-05	3.67545e-08	1.90661e-05	chr9:20000001-23000001:2
rs2069418	9	22009698	G	C	1.35278e-05	3.22418e-09	1.9453e-05	chr9:21000001-24000001:2
rs4307419	9	21678064	G	C	1.35277e-05	3.67058e-08	1.90692e-05	chr9:20000001-23000001:2
rs7021541	9	22511448	C	T	1.35267e-05	-3.58715e-08	1.89506e-05	chr9:21000001-24000001:2
rs150259172	9	21870094	C	A	1.35265e-05	3.66602e-08	1.90696e-05	chr9:20000001-23000001:2
rs183710299	9	21547124	G	A	1.3521e-05	3.66709e-08	1.90547e-05	chr9:20000001-23000001:2
rs576870193	9	21699022	C	T	1.3521e-05	-3.66554e-08	1.9056e-05	chr9:20000001-23000001:2
rs148035103	9	21674886	C	T	1.35168e-05	3.66414e-08	1.90464e-05	chr9:20000001-23000001:2
rs518394	9	22019673	G	C	1.35166e-05	-1.13298e-08	1.94281e-05	chr9:21000001-24000001:2
rs149510129	9	21889171	T	A	1.35161e-05	-3.65381e-08	1.90532e-05	chr9:20000001-23000001:2
rs117674623	9	22526809	C	A	1.35154e-05	3.58005e-08	1.89275e-05	chr9:21000001-24000001:2
rs148686665	9	22216361	C	G	1.35153e-05	3.57954e-08	1.89277e-05	chr9:21000001-24000001:2
rs72697760	9	22517761	C	G	1.35125e-05	-3.57272e-08	1.89262e-05	chr9:21000001-24000001:2
rs151031109	9	21707908	A	T	1.35101e-05	3.65181e-08	1.90398e-05	chr9:20000001-23000001:2
rs117335232	9	22538900	G	T	1.35096e-05	3.57434e-08	1.89176e-05	chr9:21000001-24000001:2
rs996442	9	21558030	G	A	1.35086e-05	-3.65256e-08	1.90352e-05	chr9:20000001-23000001:2
rs147871974	9	22554537	G	A	1.35077e-05	3.57192e-08	1.89145e-05	chr9:21000001-24000001:2
rs1575965	9	22292273	C	G	1.35065e-05	-3.56846e-08	1.89142e-05	chr9:21000001-24000001:2
rs117430886	9	22262828	G	A	1.35007e-05	-3.56539e-08	1.8902e-05	chr9:21000001-24000001:2
rs542903513	9	22339886	A	G	1.34998e-05	-3.55092e-08	1.89142e-05	chr9:21000001-24000001:2
rs10217131	9	21809333	C	T	1.34932e-05	3.63204e-08	1.9013e-05	chr9:20000001-23000001:2
rs10811686	9	22296182	T	C	1.34883e-05	-3.55038e-08	1.88824e-05	chr9:21000001-24000001:2
rs7860126	9	21811533	C	G	1.34851e-05	3.62088e-08	1.90015e-05	chr9:20000001-23000001:2
rs72652490	9	22104874	C	T	1.34847e-05	-3.54439e-08	1.88781e-05	chr9:21000001-24000001:2
rs10965228	9	22082380	A	G	1.34826e-05	-3.09093e-08	1.91189e-05	chr9:21000001-24000001:2
rs4382559	9	21944818	A	G	1.34787e-05	3.62336e-08	1.89828e-05	chr9:20000001-23000001:2
rs113886003	9	21970674	T	C	1.3464e-05	3.60372e-08	1.89615e-05	chr9:20000001-23000001:2
rs568845213	9	21964855	C	T	1.34607e-05	-3.5995e-08	1.89563e-05	chr9:20000001-23000001:2
rs117244802	9	21525923	G	C	1.34588e-05	3.60648e-08	1.8946e-05	chr9:20000001-23000001:2
rs140558066	9	22382500	T	G	1.34577e-05	3.49947e-08	1.8845e-05	chr9:21000001-24000001:2
rs12347872	9	22570414	G	A	1.34549e-05	3.51792e-08	1.88238e-05	chr9:21000001-24000001:2
rs80289855	9	22287463	A	T	1.34532e-05	3.51752e-08	1.88196e-05	chr9:21000001-24000001:2
rs551953157	9	21581419	C	T	1.3453e-05	3.59956e-08	1.89368e-05	chr9:20000001-23000001:2
rs11515258	9	22504926	G	A	1.34507e-05	-3.51044e-08	1.88188e-05	chr9:21000001-24000001:2
rs16905917	9	22342768	G	A	1.34469e-05	3.50584e-08	1.88129e-05	chr9:21000001-24000001:2
rs4512473	9	21663040	G	A	1.3443e-05	3.59074e-08	1.89185e-05	chr9:20000001-23000001:2
rs12380146	9	21782430	G	A	1.34415e-05	-3.58362e-08	1.89205e-05	chr9:20000001-23000001:2
rs55884419	9	21673226	T	C	1.34389e-05	3.58671e-08	1.89115e-05	chr9:20000001-23000001:2
rs80070910	9	22564197	T	C	1.34379e-05	3.49708e-08	1.8797e-05	chr9:21000001-24000001:2
rs117805048	9	21545488	A	T	1.34365e-05	3.58434e-08	1.89072e-05	chr9:20000001-23000001:2
rs615552	9	22026077	T	C	1.34349e-05	-4.48457e-09	1.92531e-05	chr9:21000001-24000001:2
rs12348884	9	21775573	G	A	1.34305e-05	-3.55477e-08	1.89151e-05	chr9:20000001-23000001:2
rs192186394	9	22494180	C	T	1.3427e-05	3.4889e-08	1.87757e-05	chr9:21000001-24000001:2
rs545625466	9	21802631	T	C	1.34261e-05	-3.57237e-08	1.88905e-05	chr9:20000001-23000001:2
rs504318	9	22024023	A	T	1.34257e-05	-2.28474e-08	1.91725e-05	chr9:21000001-24000001:2
rs118006317	9	21518564	T	C	1.34238e-05	-3.56743e-08	1.88883e-05	chr9:20000001-23000001:2
rs186363566	9	22335716	A	G	1.34192e-05	-3.48078e-08	1.87624e-05	chr9:21000001-24000001:2
rs557140809	9	22366306	A	G	1.34176e-05	-3.48157e-08	1.87578e-05	chr9:21000001-24000001:2
rs544864189	9	21732337	A	G	1.34149e-05	3.56269e-08	1.88698e-05	chr9:20000001-23000001:2
rs182811352	9	22429017	T	G	1.3414e-05	3.47484e-08	1.87538e-05	chr9:21000001-24000001:2
rs75785617	9	22253970	A	G	1.34121e-05	-3.47278e-08	1.87507e-05	chr9:21000001-24000001:2
rs11788883	9	22188567	A	C	1.34083e-05	3.46652e-08	1.87458e-05	chr9:21000001-24000001:2
rs553217732	9	22621995	A	G	1.34042e-05	-3.46756e-08	1.87348e-05	chr9:21000001-24000001:2
rs3217988	9	22004082	C	T	1.3403e-05	-3.45992e-08	1.87372e-05	chr9:21000001-24000001:2
rs11496376	9	22506722	T	C	1.34026e-05	-3.46171e-08	1.87351e-05	chr9:21000001-24000001:2
rs185017250	9	21515426	T	G	1.33975e-05	3.54426e-08	1.88401e-05	chr9:20000001-23000001:2
rs183145969	9	21525218	G	A	1.33929e-05	-3.53909e-08	1.88328e-05	chr9:20000001-23000001:2
rs148980571	9	22534184	G	A	1.33923e-05	-3.45205e-08	1.87166e-05	chr9:21000001-24000001:2
rs3731205	9	21987522	T	C	1.33914e-05	-4.18222e-08	2.0713e-05	chr9:20000001-23000001:2
rs2151280	9	22034719	G	A	1.33886e-05	5.50475e-09	1.9152e-05	chr9:21000001-24000001:2
rs561152457	9	22313983	T	C	1.33879e-05	-3.44971e-08	1.87072e-05	chr9:21000001-24000001:2
rs1360590	9	22041443	T	C	1.33766e-05	2.00845e-09	1.91262e-05	chr9:21000001-24000001:2
rs10115049	9	22032119	A	G	1.33741e-05	3.81394e-09	1.91209e-05	chr9:21000001-24000001:2
rs60020034	9	21949148	T	C	1.33697e-05	-4.37139e-08	2.06539e-05	chr9:20000001-23000001:2
rs1101329	9	22015997	C	T	1.33696e-05	-1.91502e-08	1.90866e-05	chr9:21000001-24000001:2
rs62559473	9	22233511	C	A	1.33633e-05	3.42554e-08	1.86638e-05	chr9:21000001-24000001:2
rs184387757	9	22426245	G	C	1.33621e-05	-3.41868e-08	1.86657e-05	chr9:21000001-24000001:2
rs60101807	9	21654272	C	T	1.33618e-05	3.50938e-08	1.87773e-05	chr9:20000001-23000001:2
rs10118924	9	21547133	A	G	1.33602e-05	-3.50755e-08	1.87746e-05	chr9:20000001-23000001:2
rs78668487	9	22065620	A	G	1.33535e-05	3.37609e-08	1.86733e-05	chr9:21000001-24000001:2
rs10738632	9	22531190	G	A	1.33451e-05	3.4043e-08	1.86341e-05	chr9:21000001-24000001:2
rs145270178	9	22580562	T	C	1.33445e-05	3.40704e-08	1.86305e-05	chr9:21000001-24000001:2
rs62555450	9	22217278	G	A	1.33375e-05	3.4e-08	1.86183e-05	chr9:21000001-24000001:2
rs555865995	9	21918382	A	G	1.33375e-05	-3.47547e-08	1.87419e-05	chr9:20000001-23000001:2
rs7850447	9	21763748	G	A	1.33372e-05	3.47736e-08	1.87399e-05	chr9:20000001-23000001:2
rs10965215	9	22029445	G	A	1.33357e-05	1.89909e-09	1.90385e-05	chr9:21000001-24000001:2
rs7023582	9	21934684	A	C	1.33346e-05	3.40736e-08	1.87821e-05	chr9:20000001-23000001:2
rs144723489	9	22581837	A	G	1.33341e-05	3.39622e-08	1.86126e-05	chr9:21000001-24000001:2
rs9969737	9	21659006	G	C	1.33317e-05	3.47903e-08	1.87248e-05	chr9:20000001-23000001:2
rs7021172	9	22504465	T	C	1.33289e-05	-3.38675e-08	1.86063e-05	chr9:21000001-24000001:2
rs2181559	9	21543938	A	T	1.33287e-05	-3.47582e-08	1.87198e-05	chr9:20000001-23000001:2
rs1575960	9	22200567	T	A	1.33272e-05	3.38391e-08	1.86042e-05	chr9:21000001-24000001:2
rs191843829	9	22364251	G	A	1.33264e-05	3.38511e-08	1.86013e-05	chr9:21000001-24000001:2
rs60919158	9	22224074	G	A	1.33256e-05	3.3879e-08	1.85973e-05	chr9:21000001-24000001:2
rs62572356	9	22579395	G	A	1.3322e-05	3.38339e-08	1.85918e-05	chr9:21000001-24000001:2
rs10491565	9	21551614	G	A	1.33213e-05	3.46735e-08	1.87075e-05	chr9:20000001-23000001:2
rs7853680	9	21528142	G	A	1.33203e-05	-3.46734e-08	1.87052e-05	chr9:20000001-23000001:2
rs62572349	9	22562153	C	A	1.33183e-05	3.37965e-08	1.85852e-05	chr9:21000001-24000001:2
rs2039584	9	21676295	A	C	1.33121e-05	3.45522e-08	1.86936e-05	chr9:20000001-23000001:2
rs76255180	9	22370639	G	C	1.33117e-05	3.37053e-08	1.85752e-05	chr9:21000001-24000001:2
rs75636035	9	21617179	A	G	1.33058e-05	-3.45214e-08	1.86802e-05	chr9:20000001-23000001:2
rs9298816	9	21555283	T	C	1.3304e-05	-3.44656e-08	1.86796e-05	chr9:20000001-23000001:2
rs73652821	9	22024339	G	A	1.32963e-05	-4.45919e-08	2.12283e-05	chr9:21000001-24000001:2
rs72703481	9	21591337	C	T	1.32916e-05	-3.43682e-08	1.86559e-05	chr9:20000001-23000001:2
rs16905769	9	22237321	G	A	1.3289e-05	3.35043e-08	1.85335e-05	chr9:21000001-24000001:2
rs10965306	9	22290311	T	C	1.32867e-05	-3.34519e-08	1.85311e-05	chr9:21000001-24000001:2
rs557956361	9	22521260	G	A	1.32865e-05	3.34805e-08	1.8529e-05	chr9:21000001-24000001:2
rs2209062	9	21548213	C	T	1.32824e-05	-3.42902e-08	1.86388e-05	chr9:20000001-23000001:2
rs80310229	9	22140712	C	T	1.32803e-05	3.33113e-08	1.85248e-05	chr9:21000001-24000001:2
rs16906216	9	22488928	C	T	1.3279e-05	-3.33162e-08	1.85212e-05	chr9:21000001-24000001:2
rs1327040	9	22364573	T	A	1.32676e-05	-3.32577e-08	1.84976e-05	chr9:21000001-24000001:2
rs10811678	9	22228756	C	T	1.32641e-05	-3.32123e-08	1.84922e-05	chr9:21000001-24000001:2
rs2383212	9	22229963	G	A	1.32636e-05	3.32353e-08	1.84895e-05	chr9:21000001-24000001:2
rs36229158	9	22010681	G	A	1.32629e-05	-3.25137e-08	1.85307e-05	chr9:21000001-24000001:2
rs62555371	9	22107238	A	T	1.32595e-05	2.5507e-08	1.87663e-05	chr9:21000001-24000001:2
rs184513850	9	21658417	C	T	1.32591e-05	3.40536e-08	1.8598e-05	chr9:20000001-23000001:2
rs545533256	9	22183477	T	C	1.3254e-05	-3.3145e-08	1.84721e-05	chr9:21000001-24000001:2
rs531954685	9	22530383	G	C	1.32537e-05	3.31442e-08	1.84713e-05	chr9:21000001-24000001:2
rs72658468	9	22173397	A	T	1.3246e-05	-3.28705e-08	1.84698e-05	chr9:21000001-24000001:2
rs149890226	9	21997726	A	G	1.32441e-05	-3.36879e-08	1.8586e-05	chr9:20000001-23000001:2
rs581876	9	22022376	C	T	1.32318e-05	-6.06186e-09	1.88179e-05	chr9:21000001-24000001:2
rs66478960	9	22086826	G	A	1.32284e-05	-1.36833e-08	1.88028e-05	chr9:21000001-24000001:2
rs116914033	9	22291920	C	T	1.32281e-05	3.2878e-08	1.84265e-05	chr9:21000001-24000001:2
rs7466514	9	22536836	A	G	1.32211e-05	-3.26541e-08	1.84232e-05	chr9:21000001-24000001:2
rs200328132	9	21823740	C	T	1.32206e-05	-3.36499e-08	1.85313e-05	chr9:20000001-23000001:2
rs575855529	9	22446711	G	T	1.32156e-05	-3.27388e-08	1.84051e-05	chr9:21000001-24000001:2
rs76521274	9	22032793	T	C	1.32139e-05	-4.37218e-08	2.10809e-05	chr9:21000001-24000001:2
rs1329399	9	22454028	G	A	1.32077e-05	-3.25471e-08	1.83981e-05	chr9:21000001-24000001:2
rs56272822	9	22058819	C	T	1.32071e-05	-4.12878e-08	2.10613e-05	chr9:21000001-24000001:2
rs144828737	9	22424034	G	T	1.31922e-05	-3.25062e-08	1.83633e-05	chr9:21000001-24000001:2
rs181595330	9	22555732	A	T	1.31851e-05	-3.24342e-08	1.83508e-05	chr9:21000001-24000001:2
rs148144137	9	22457197	C	T	1.31799e-05	-3.23752e-08	1.8342e-05	chr9:21000001-24000001:2
rs564541814	9	22226117	G	T	1.3175e-05	-3.22919e-08	1.83351e-05	chr9:21000001-24000001:2
rs13300161	9	21796105	C	A	1.31638e-05	-3.28182e-08	1.8447e-05	chr9:20000001-23000001:2
rs529722768	9	22602217	T	G	1.31623e-05	-3.21652e-08	1.83126e-05	chr9:21000001-24000001:2
rs544295057	9	22367121	C	A	1.31557e-05	3.21065e-08	1.83004e-05	chr9:21000001-24000001:2
rs188653871	9	22465868	G	C	1.31539e-05	3.21043e-08	1.82961e-05	chr9:21000001-24000001:2
rs11788928	9	22216323	C	T	1.31518e-05	3.20823e-08	1.82923e-05	chr9:21000001-24000001:2
rs190740802	9	22053433	C	G	1.31457e-05	-3.18433e-08	1.82919e-05	chr9:21000001-24000001:2
rs117765666	9	22623171	G	A	1.31442e-05	-3.20046e-08	1.82788e-05	chr9:21000001-24000001:2
rs112072205	9	22490743	T	C	1.31385e-05	-3.18935e-08	1.82719e-05	chr9:21000001-24000001:2
rs557736042	9	22125548	T	C	1.3135e-05	-3.18644e-08	1.82654e-05	chr9:21000001-24000001:2
rs4540492	9	22225740	A	C	1.31347e-05	3.19036e-08	1.82623e-05	chr9:21000001-24000001:2
rs4246844	9	22305010	C	T	1.31335e-05	-3.18636e-08	1.82618e-05	chr9:21000001-24000001:2
rs7023986	9	22378431	G	A	1.31307e-05	-3.18618e-08	1.82552e-05	chr9:21000001-24000001:2
rs72658467	9	22173078	T	C	1.31305e-05	-3.16601e-08	1.82658e-05	chr9:21000001-24000001:2
rs74902524	9	22143005	T	C	1.31216e-05	-3.16717e-08	1.82443e-05	chr9:21000001-24000001:2
rs561434558	9	22103755	T	C	1.31203e-05	-3.17042e-08	1.82397e-05	chr9:21000001-24000001:2
rs72658404	9	22159899	G	A	1.312e-05	3.17437e-08	1.82367e-05	chr9:21000001-24000001:2
rs139560680	9	22436007	G	A	1.31188e-05	-3.16632e-08	1.82384e-05	chr9:21000001-24000001:2
rs75680862	9	22289010	G	A	1.31161e-05	3.1647e-08	1.82331e-05	chr9:21000001-24000001:2
rs1751460	9	22261831	A	G	1.31133e-05	3.16722e-08	1.82248e-05	chr9:21000001-24000001:2
rs112334799	9	22213862	A	G	1.31069e-05	-3.15879e-08	1.82147e-05	chr9:21000001-24000001:2
rs62572357	9	22580378	G	A	1.31057e-05	3.15913e-08	1.82116e-05	chr9:21000001-24000001:2
rs77236576	9	22268824	C	A	1.3105e-05	3.15961e-08	1.82095e-05	chr9:21000001-24000001:2
rs539092606	9	22608576	G	A	1.31047e-05	3.15737e-08	1.82103e-05	chr9:21000001-24000001:2
rs577157188	9	22575680	A	G	1.31044e-05	3.1579e-08	1.82091e-05	chr9:21000001-24000001:2
rs12555274	9	22136440	G	C	1.30985e-05	-3.13141e-08	1.82094e-05	chr9:21000001-24000001:2
rs568817350	9	22322092	G	A	1.30979e-05	-3.14766e-08	1.81995e-05	chr9:21000001-24000001:2
rs1101330	9	22015465	C	A	1.3097e-05	-2.45194e-10	1.85301e-05	chr9:21000001-24000001:2
rs577124460	9	22354739	A	G	1.30943e-05	3.14793e-08	1.81908e-05	chr9:21000001-24000001:2
rs1889086	9	22127879	A	G	1.30941e-05	-3.14652e-08	1.81913e-05	chr9:21000001-24000001:2
rs186318197	9	22591524	C	T	1.30873e-05	-3.13955e-08	1.81789e-05	chr9:21000001-24000001:2
rs79666763	9	22216687	C	T	1.30861e-05	3.13398e-08	1.81794e-05	chr9:21000001-24000001:2
rs72652409	9	22083994	C	A	1.30852e-05	2.8799e-08	1.82915e-05	chr9:21000001-24000001:2
rs561878875	9	22507657	C	T	1.30766e-05	3.128e-08	1.81604e-05	chr9:21000001-24000001:2
rs187795891	9	22494158	T	G	1.30721e-05	3.1228e-08	1.81526e-05	chr9:21000001-24000001:2
rs577594904	9	22347769	G	A	1.30603e-05	-3.1125e-08	1.81305e-05	chr9:21000001-24000001:2
rs55681045	9	22318163	A	C	1.30586e-05	3.1022e-08	1.81319e-05	chr9:21000001-24000001:2
rs13283521	9	22523805	T	G	1.30586e-05	-3.0939e-08	1.81361e-05	chr9:21000001-24000001:2
rs190215213	9	22518541	A	C	1.30512e-05	-3.10093e-08	1.81154e-05	chr9:21000001-24000001:2
rs10965266	9	22161494	T	G	1.30456e-05	3.0956e-08	1.81052e-05	chr9:21000001-24000001:2
rs10965269	9	22162061	A	G	1.30398e-05	3.08958e-08	1.80949e-05	chr9:21000001-24000001:2
rs1679026	9	22272866	G	A	1.30332e-05	-3.08037e-08	1.80843e-05	chr9:21000001-24000001:2
rs532005776	9	22237467	T	C	1.30312e-05	-3.08127e-08	1.80791e-05	chr9:21000001-24000001:2
rs370017968	9	22359355	A	C	1.30287e-05	3.07825e-08	1.8075e-05	chr9:21000001-24000001:2
rs74616124	9	22173011	A	G	1.30248e-05	-3.05357e-08	1.80782e-05	chr9:21000001-24000001:2
rs72646652	9	22194236	T	C	1.30174e-05	3.06627e-08	1.80548e-05	chr9:21000001-24000001:2
rs62559471	9	22231282	C	A	1.30098e-05	3.05845e-08	1.80413e-05	chr9:21000001-24000001:2
rs7853566	9	22218406	G	T	1.30094e-05	3.05818e-08	1.80405e-05	chr9:21000001-24000001:2
rs182727254	9	22071856	T	C	1.30057e-05	3.04866e-08	1.80366e-05	chr9:21000001-24000001:2
rs1575964	9	22266091	T	C	1.30042e-05	-3.04986e-08	1.80325e-05	chr9:21000001-24000001:2
rs10733379	9	22599367	T	C	1.30025e-05	3.05095e-08	1.80281e-05	chr9:21000001-24000001:2
rs370340746	9	22222546	A	C	1.29948e-05	-3.03808e-08	1.80169e-05	chr9:21000001-24000001:2
rs151323978	9	22534381	A	G	1.29888e-05	-3.0317e-08	1.80062e-05	chr9:21000001-24000001:2
rs150653563	9	22591939	A	G	1.29862e-05	-3.03313e-08	1.79992e-05	chr9:21000001-24000001:2
rs79356439	9	22011360	A	G	1.29824e-05	-3.00033e-08	1.80063e-05	chr9:21000001-24000001:2
rs7034911	9	22623387	T	C	1.29795e-05	3.02376e-08	1.79885e-05	chr9:21000001-24000001:2
rs140978153	9	22606814	G	A	1.29793e-05	3.02075e-08	1.79896e-05	chr9:21000001-24000001:2
rs185601595	9	22552184	A	G	1.29715e-05	3.01675e-08	1.79735e-05	chr9:21000001-24000001:2
rs140130220	9	22531810	G	A	1.29713e-05	-3.01753e-08	1.79727e-05	chr9:21000001-24000001:2
rs7856683	9	22333578	T	C	1.29643e-05	2.99836e-08	1.79659e-05	chr9:21000001-24000001:2
rs1679017	9	22235852	T	A	1.29637e-05	-3.00099e-08	1.79632e-05	chr9:21000001-24000001:2
rs76280438	9	22188459	C	T	1.29628e-05	3.00164e-08	1.79608e-05	chr9:21000001-24000001:2
rs75362399	9	22255298	T	C	1.29598e-05	2.99924e-08	1.79552e-05	chr9:21000001-24000001:2
rs35308147	9	22537563	T	C	1.29494e-05	-2.97639e-08	1.79419e-05	chr9:21000001-24000001:2
rs192178976	9	22283886	G	A	1.29476e-05	-2.99228e-08	1.79303e-05	chr9:21000001-24000001:2
rs114097010	9	22348821	T	A	1.29471e-05	-2.99113e-08	1.79297e-05	chr9:21000001-24000001:2
rs1327041	9	22177071	A	C	1.29447e-05	-2.96561e-08	1.79361e-05	chr9:21000001-24000001:2
rs73442956	9	22219049	T	G	1.29433e-05	-2.98253e-08	1.79252e-05	chr9:21000001-24000001:2
rs528557667	9	22226164	C	A	1.29431e-05	2.985e-08	1.79234e-05	chr9:21000001-24000001:2
rs181679510	9	22615570	C	T	1.29156e-05	-2.95168e-08	1.7876e-05	chr9:21000001-24000001:2
rs72697780	9	22552052	G	C	1.29094e-05	2.9492e-08	1.7863e-05	chr9:21000001-24000001:2
rs2065501	9	22140224	A	C	1.29082e-05	2.9297e-08	1.78691e-05	chr9:21000001-24000001:2
rs543391274	9	22288976	G	A	1.2906e-05	2.94559e-08	1.7857e-05	chr9:21000001-24000001:2
rs2383217	9	22332569	A	G	1.29005e-05	2.93815e-08	1.78476e-05	chr9:21000001-24000001:2
rs1360135	9	22338793	A	T	1.28975e-05	2.93355e-08	1.78429e-05	chr9:21000001-24000001:2
rs10757317	9	22372784	G	T	1.28938e-05	-2.93249e-08	1.7835e-05	chr9:21000001-24000001:2
rs10965280	9	22181079	A	G	1.28926e-05	-2.92295e-08	1.78367e-05	chr9:21000001-24000001:2
rs190090523	9	22282636	G	A	1.28909e-05	2.93049e-08	1.78293e-05	chr9:21000001-24000001:2
rs112556880	9	22294669	G	A	1.28897e-05	2.92972e-08	1.7827e-05	chr9:21000001-24000001:2
rs142806186	9	22481568	G	C	1.28858e-05	-2.92512e-08	1.78201e-05	chr9:21000001-24000001:2
rs1751437	9	22271287	A	C	1.28855e-05	-2.92144e-08	1.7821e-05	chr9:21000001-24000001:2
rs10217764	9	22598995	G	T	1.28796e-05	2.91846e-08	1.7809e-05	chr9:21000001-24000001:2
rs116999652	9	22515894	A	T	1.28782e-05	-2.91359e-08	1.78081e-05	chr9:21000001-24000001:2
rs72693624	9	22013632	T	G	1.28781e-05	2.9102e-08	1.78093e-05	chr9:21000001-24000001:2
rs187566284	9	22380108	T	C	1.28778e-05	-2.91612e-08	1.78059e-05	chr9:21000001-24000001:2
rs72658470	9	22173765	C	G	1.28759e-05	2.91297e-08	1.78031e-05	chr9:21000001-24000001:2
rs140424400	9	22599412	A	C	1.28723e-05	-2.91082e-08	1.77959e-05	chr9:21000001-24000001:2
rs540397305	9	22506224	A	T	1.28658e-05	-2.9015e-08	1.77851e-05	chr9:21000001-24000001:2
rs73444953	9	22234029	A	T	1.28656e-05	-2.89663e-08	1.7787e-05	chr9:21000001-24000001:2
rs7019916	9	22090683	T	C	1.28648e-05	-2.83084e-08	1.7809e-05	chr9:21000001-24000001:2
rs112073256	9	22176120	T	C	1.28632e-05	-2.8938e-08	1.77827e-05	chr9:21000001-24000001:2
rs72655425	9	22129502	A	G	1.28614e-05	2.89432e-08	1.77782e-05	chr9:21000001-24000001:2
rs368176220	9	22570484	G	A	1.2855e-05	2.89049e-08	1.77655e-05	chr9:21000001-24000001:2
rs184665861	9	22257356	G	A	1.2851e-05	-2.88549e-08	1.77586e-05	chr9:21000001-24000001:2
rs55736501	9	22459154	A	C	1.28488e-05	-2.87958e-08	1.77563e-05	chr9:21000001-24000001:2
rs185999750	9	22518881	C	T	1.28482e-05	-2.88445e-08	1.77527e-05	chr9:21000001-24000001:2
rs62572274	9	22479307	G	C	1.28479e-05	2.88354e-08	1.77525e-05	chr9:21000001-24000001:2
rs143233509	9	22571669	T	G	1.28457e-05	-2.88176e-08	1.77483e-05	chr9:21000001-24000001:2
rs12685633	9	22435189	G	A	1.2842e-05	-2.87424e-08	1.77432e-05	chr9:21000001-24000001:2
rs145121643	9	22177567	A	G	1.28384e-05	-2.84916e-08	1.77455e-05	chr9:21000001-24000001:2
rs565898530	9	22025978	G	T	1.28383e-05	-2.86409e-08	1.77389e-05	chr9:21000001-24000001:2
rs73650117	9	22595234	A	G	1.283e-05	2.85559e-08	1.7724e-05	chr9:21000001-24000001:2
rs2069426	9	22006273	G	T	1.28267e-05	-2.82827e-08	1.77276e-05	chr9:21000001-24000001:2
rs72697706	9	22419845	T	A	1.28251e-05	2.85366e-08	1.77137e-05	chr9:21000001-24000001:2
rs10811721	9	22532249	T	C	1.28225e-05	2.85541e-08	1.7707e-05	chr9:21000001-24000001:2
rs6475633	9	22377712	G	A	1.2819e-05	-2.85148e-08	1.77009e-05	chr9:21000001-24000001:2
rs10965244	9	22130389	A	T	1.2817e-05	-2.8241e-08	1.77073e-05	chr9:21000001-24000001:2
rs145531351	9	22507818	T	C	1.28159e-05	-2.84901e-08	1.76948e-05	chr9:21000001-24000001:2
rs142347109	9	22382391	A	T	1.28102e-05	2.82998e-08	1.769e-05	chr9:21000001-24000001:2
rs17694555	9	22051295	A	G	1.27826e-05	-2.78398e-08	1.76462e-05	chr9:21000001-24000001:2
rs190823636	9	22184988	G	A	1.27801e-05	-2.80672e-08	1.76318e-05	chr9:21000001-24000001:2
rs16906238	9	22526470	C	T	1.27797e-05	2.80418e-08	1.76319e-05	chr9:21000001-24000001:2
rs150370974	9	22057090	A	G	1.27795e-05	2.74692e-08	1.76537e-05	chr9:21000001-24000001:2
rs1751448	9	22196723	T	G	1.27794e-05	-2.78314e-08	1.76392e-05	chr9:21000001-24000001:2
rs188991954	9	22064590	A	T	1.27789e-05	2.78883e-08	1.76361e-05	chr9:21000001-24000001:2
rs2383209	9	22219365	C	T	1.27776e-05	2.80635e-08	1.76262e-05	chr9:21000001-24000001:2
rs75324657	9	22072015	G	A	1.27666e-05	2.76169e-08	1.76192e-05	chr9:21000001-24000001:2
rs10115434	9	22381202	G	T	1.27607e-05	-2.78737e-08	1.75958e-05	chr9:21000001-24000001:2
rs140487880	9	22181030	A	G	1.276e-05	2.78581e-08	1.75949e-05	chr9:21000001-24000001:2
rs551625093	9	22414116	G	C	1.27531e-05	-2.77755e-08	1.75828e-05	chr9:21000001-24000001:2
rs10738623	9	22362742	C	T	1.27484e-05	-2.77271e-08	1.75743e-05	chr9:21000001-24000001:2
rs62572355	9	22576908	C	T	1.27475e-05	2.77179e-08	1.75726e-05	chr9:21000001-24000001:2
rs191596273	9	22550748	T	A	1.27458e-05	2.77018e-08	1.75693e-05	chr9:21000001-24000001:2
rs7874065	9	22610694	G	C	1.27438e-05	-2.76851e-08	1.75654e-05	chr9:21000001-24000001:2
rs112096783	9	22049456	T	C	1.27391e-05	2.74845e-08	1.75628e-05	chr9:21000001-24000001:2
rs117457855	9	22435049	G	A	1.27372e-05	-2.75777e-08	1.7555e-05	chr9:21000001-24000001:2
rs140029638	9	22348562	C	T	1.27355e-05	2.74793e-08	1.75547e-05	chr9:21000001-24000001:2
rs507882	9	22477034	T	C	1.27326e-05	2.75037e-08	1.75475e-05	chr9:21000001-24000001:2
rs4147226	9	22596378	T	C	1.2729e-05	2.73998e-08	1.75434e-05	chr9:21000001-24000001:2
rs148024258	9	22585723	T	G	1.27257e-05	2.7477e-08	1.75332e-05	chr9:21000001-24000001:2
rs117605258	9	22269362	A	G	1.27185e-05	-2.73647e-08	1.75213e-05	chr9:21000001-24000001:2
rs62572327	9	22538241	C	T	1.27112e-05	2.73173e-08	1.75068e-05	chr9:21000001-24000001:2
rs10757318	9	22372817	C	T	1.27094e-05	-2.7288e-08	1.75039e-05	chr9:21000001-24000001:2
rs72652500	9	22106400	G	A	1.27074e-05	-2.70267e-08	1.7509e-05	chr9:21000001-24000001:2
rs35698220	9	22439811	G	A	1.27072e-05	-2.72575e-08	1.75002e-05	chr9:21000001-24000001:2
rs117507589	9	22012668	G	T	1.2705e-05	-2.72268e-08	1.74964e-05	chr9:21000001-24000001:2
rs1333053	9	22162238	C	T	1.27049e-05	2.6907e-08	1.75076e-05	chr9:21000001-24000001:2
rs556161459	9	22330357	C	T	1.27014e-05	-2.7006e-08	1.74992e-05	chr9:21000001-24000001:2
rs7859407	9	22237843	C	A	1.26945e-05	2.71361e-08	1.74765e-05	chr9:21000001-24000001:2
rs7045889	9	22133251	G	A	1.26839e-05	-2.58578e-08	1.74957e-05	chr9:21000001-24000001:2
rs62555449	9	22214341	G	A	1.2682e-05	2.69923e-08	1.7454e-05	chr9:21000001-24000001:2
rs62559470	9	22230770	A	C	1.26787e-05	2.69539e-08	1.7448e-05	chr9:21000001-24000001:2
rs79418597	9	22399509	G	A	1.26786e-05	-2.68127e-08	1.74531e-05	chr9:21000001-24000001:2
rs77284052	9	22025885	C	T	1.26723e-05	-2.6535e-08	1.74484e-05	chr9:21000001-24000001:2
rs113575697	9	22372894	C	G	1.26706e-05	2.6868e-08	1.74333e-05	chr9:21000001-24000001:2
rs190876322	9	22214735	A	G	1.26692e-05	2.68521e-08	1.74306e-05	chr9:21000001-24000001:2
rs145323789	9	22551188	C	T	1.26637e-05	-2.67854e-08	1.74208e-05	chr9:21000001-24000001:2
rs80298469	9	22068931	G	C	1.26555e-05	-2.63584e-08	1.74174e-05	chr9:21000001-24000001:2
rs181851503	9	22189694	C	G	1.26495e-05	2.66226e-08	1.73952e-05	chr9:21000001-24000001:2
rs7466632	9	22496202	G	A	1.26474e-05	-2.6524e-08	1.7394e-05	chr9:21000001-24000001:2
rs7046709	9	22376970	G	A	1.26466e-05	-2.65848e-08	1.73901e-05	chr9:21000001-24000001:2
rs7860142	9	22491191	C	A	1.26466e-05	-2.64836e-08	1.73936e-05	chr9:21000001-24000001:2
rs72652428	9	22089106	C	G	1.26457e-05	-2.55947e-08	1.74203e-05	chr9:21000001-24000001:2
rs144246319	9	22167621	C	G	1.26447e-05	-2.64967e-08	1.7389e-05	chr9:21000001-24000001:2
rs116729641	9	22025432	G	A	1.26445e-05	-2.62146e-08	1.73979e-05	chr9:21000001-24000001:2
rs62555370	9	22102437	G	A	1.26438e-05	1.55681e-08	1.75584e-05	chr9:21000001-24000001:2
rs10965305	9	22268719	C	G	1.26402e-05	-2.6517e-08	1.73784e-05	chr9:21000001-24000001:2
rs183592273	9	22092422	G	C	1.26349e-05	2.3875e-08	1.7442e-05	chr9:21000001-24000001:2
rs78266932	9	22035579	G	A	1.26259e-05	-2.54024e-08	1.73822e-05	chr9:21000001-24000001:2
rs78572337	9	22036055	G	A	1.26259e-05	-2.54026e-08	1.73823e-05	chr9:21000001-24000001:2
rs189046431	9	22221951	G	A	1.26232e-05	2.62476e-08	1.73502e-05	chr9:21000001-24000001:2
rs143978192	9	22612017	G	A	1.262e-05	2.62417e-08	1.73432e-05	chr9:21000001-24000001:2
rs184923130	9	22101153	C	T	1.26149e-05	-2.59559e-08	1.73415e-05	chr9:21000001-24000001:2
rs148529887	9	22191141	C	T	1.26148e-05	-2.61236e-08	1.73358e-05	chr9:21000001-24000001:2
rs80166549	9	22041155	A	G	1.26144e-05	-2.58604e-08	1.73431e-05	chr9:21000001-24000001:2
rs10113901	9	22374032	C	T	1.26111e-05	2.61505e-08	1.73267e-05	chr9:21000001-24000001:2
rs117769854	9	21802922	C	G	1.26063e-05	3.27995e-08	1.81967e-05	chr9:20000001-23000001:2
rs137972665	9	22144596	T	G	1.26053e-05	-2.6017e-08	1.73183e-05	chr9:21000001-24000001:2
rs7024483	9	22619733	A	G	1.26042e-05	2.60796e-08	1.7314e-05	chr9:21000001-24000001:2
rs184382404	9	22020534	A	T	1.2604e-05	-2.59974e-08	1.73162e-05	chr9:21000001-24000001:2
rs72697743	9	22508843	G	T	1.25961e-05	2.59558e-08	1.73002e-05	chr9:21000001-24000001:2
rs1112254	9	22391184	C	A	1.25949e-05	-2.59918e-08	1.72965e-05	chr9:21000001-24000001:2
rs13299803	9	22447759	C	T	1.25905e-05	-2.5931e-08	1.72887e-05	chr9:21000001-24000001:2
rs539004511	9	22218488	C	A	1.25851e-05	2.58224e-08	1.72805e-05	chr9:21000001-24000001:2
rs78893642	9	22134071	G	A	1.25828e-05	-2.57406e-08	1.7278e-05	chr9:21000001-24000001:2
rs1536460	9	22366218	A	G	1.25818e-05	-2.58343e-08	1.72729e-05	chr9:21000001-24000001:2
rs72656777	9	22155618	A	G	1.25749e-05	-3.12691e-08	1.80497e-05	chr9:21000001-24000001:2
rs77920300	9	22012441	C	T	1.25734e-05	-2.53878e-08	1.72683e-05	chr9:21000001-24000001:2
rs28888734	9	22573788	G	A	1.25708e-05	2.56633e-08	1.72543e-05	chr9:21000001-24000001:2
rs28555507	9	22543267	T	C	1.25671e-05	2.56129e-08	1.72477e-05	chr9:21000001-24000001:2
rs186950878	9	21664948	C	T	1.25661e-05	-3.23673e-08	1.8126e-05	chr9:20000001-23000001:2
rs11792932	9	22216701	A	C	1.25657e-05	2.56634e-08	1.7243e-05	chr9:21000001-24000001:2
rs188736159	9	22319955	T	G	1.25645e-05	-2.55983e-08	1.72425e-05	chr9:21000001-24000001:2
rs537652	9	22439437	A	G	1.25599e-05	2.55406e-08	1.72342e-05	chr9:21000001-24000001:2
rs55932598	9	22495200	C	T	1.25567e-05	-2.54749e-08	1.72293e-05	chr9:21000001-24000001:2
rs188366167	9	21721005	A	G	1.25545e-05	3.22857e-08	1.81027e-05	chr9:20000001-23000001:2
rs72652496	9	22105859	C	G	1.25531e-05	-2.54138e-08	1.72235e-05	chr9:21000001-24000001:2
rs62559508	9	22265512	T	C	1.25478e-05	-2.54508e-08	1.72107e-05	chr9:21000001-24000001:2
rs546015696	9	22521799	C	T	1.25472e-05	-2.54362e-08	1.72098e-05	chr9:21000001-24000001:2
rs117251960	9	21903882	G	A	1.25471e-05	-3.21507e-08	1.80936e-05	chr9:20000001-23000001:2
rs145234387	9	22325340	T	C	1.25435e-05	2.53446e-08	1.72046e-05	chr9:21000001-24000001:2
rs62555452	9	22219775	A	G	1.25426e-05	2.53965e-08	1.7201e-05	chr9:21000001-24000001:2
rs142080719	9	22529617	A	G	1.25406e-05	2.53717e-08	1.71972e-05	chr9:21000001-24000001:2
rs11787862	9	22471460	T	C	1.25394e-05	-2.51982e-08	1.72e-05	chr9:21000001-24000001:2
rs62559506	9	22261317	C	T	1.25391e-05	-2.53482e-08	1.71947e-05	chr9:21000001-24000001:2
rs578155607	9	22370771	A	G	1.2539e-05	-2.53447e-08	1.71946e-05	chr9:21000001-24000001:2
rs7855862	9	22379370	C	T	1.25388e-05	-2.53461e-08	1.71942e-05	chr9:21000001-24000001:2
rs56200868	9	22566344	G	A	1.25333e-05	2.52168e-08	1.71862e-05	chr9:21000001-24000001:2
rs140223484	9	21930183	C	T	1.25329e-05	-3.20583e-08	1.80642e-05	chr9:20000001-23000001:2
rs7047648	9	21857244	A	G	1.25316e-05	3.19976e-08	1.80654e-05	chr9:20000001-23000001:2
rs11999970	9	21677313	T	C	1.25287e-05	3.19839e-08	1.80591e-05	chr9:20000001-23000001:2
rs191802394	9	22480181	T	C	1.25286e-05	-2.52331e-08	1.71754e-05	chr9:21000001-24000001:2
rs147522488	9	22360437	T	C	1.25284e-05	-2.52177e-08	1.71755e-05	chr9:21000001-24000001:2
rs112783752	9	22359657	G	T	1.25253e-05	2.51944e-08	1.71695e-05	chr9:21000001-24000001:2
rs62559469	9	22230546	C	T	1.25251e-05	2.51863e-08	1.71692e-05	chr9:21000001-24000001:2
rs556159351	9	22260274	C	T	1.25231e-05	2.5162e-08	1.71656e-05	chr9:21000001-24000001:2
rs944033	9	22380028	G	A	1.25205e-05	-2.51328e-08	1.71609e-05	chr9:21000001-24000001:2
rs143059614	9	22520897	G	T	1.25193e-05	-2.5093e-08	1.71594e-05	chr9:21000001-24000001:2
rs192613909	9	21707550	C	G	1.25174e-05	3.18462e-08	1.80401e-05	chr9:20000001-23000001:2
rs191272696	9	22209701	A	C	1.25147e-05	2.5061e-08	1.71503e-05	chr9:21000001-24000001:2
rs60548254	9	22289563	T	C	1.25141e-05	2.49256e-08	1.71533e-05	chr9:21000001-24000001:2
rs1298448	9	22195062	T	C	1.25134e-05	-2.47642e-08	1.71562e-05	chr9:21000001-24000001:2
rs12378701	9	21794359	T	C	1.25064e-05	-3.17363e-08	1.80201e-05	chr9:20000001-23000001:2
rs34079393	9	21623279	G	C	1.25061e-05	3.17912e-08	1.80155e-05	chr9:20000001-23000001:2
rs75723156	9	21893252	A	C	1.2502e-05	-3.14916e-08	1.80258e-05	chr9:20000001-23000001:2
rs141206104	9	22437171	A	G	1.24968e-05	-2.48558e-08	1.71175e-05	chr9:21000001-24000001:2
rs77728904	9	22057530	A	C	1.2487e-05	-2.46422e-08	1.71023e-05	chr9:21000001-24000001:2
rs571785537	9	22595911	T	G	1.24851e-05	2.44227e-08	1.71016e-05	chr9:21000001-24000001:2
rs2811713	9	21999328	G	A	1.24826e-05	1.11481e-08	1.83644e-05	chr9:20000001-23000001:2
rs116065430	9	22400988	A	T	1.24822e-05	2.45467e-08	1.70949e-05	chr9:21000001-24000001:2
rs35957849	9	21624098	A	G	1.2482e-05	3.15446e-08	1.7972e-05	chr9:20000001-23000001:2
rs562037157	9	22067496	G	T	1.24817e-05	2.45357e-08	1.70938e-05	chr9:21000001-24000001:2
rs2025329	9	21654550	T	A	1.24776e-05	3.14626e-08	1.79667e-05	chr9:20000001-23000001:2
rs145489520	9	22241939	G	C	1.24756e-05	-2.45993e-08	1.70789e-05	chr9:21000001-24000001:2
rs76328351	9	22380443	A	G	1.24755e-05	2.44479e-08	1.70831e-05	chr9:21000001-24000001:2
rs114437238	9	22400753	C	T	1.24725e-05	2.44318e-08	1.70771e-05	chr9:21000001-24000001:2
rs10811720	9	22527698	A	C	1.24697e-05	-2.44695e-08	1.70698e-05	chr9:21000001-24000001:2
rs6475540	9	21595717	T	C	1.24687e-05	3.14065e-08	1.79481e-05	chr9:20000001-23000001:2
rs111471525	9	22072892	C	T	1.2468e-05	2.43443e-08	1.70697e-05	chr9:21000001-24000001:2
rs753916975	9	21818849	C	G	1.24666e-05	-3.1367e-08	1.79456e-05	chr9:20000001-23000001:2
rs138166496	9	22442526	C	A	1.246e-05	2.42904e-08	1.70539e-05	chr9:21000001-24000001:2
rs77929406	9	22358888	G	C	1.24595e-05	2.44136e-08	1.70494e-05	chr9:21000001-24000001:2
rs114091112	9	22446244	T	C	1.24569e-05	2.42531e-08	1.70483e-05	chr9:21000001-24000001:2
rs149073857	9	22569646	C	T	1.24552e-05	-2.43652e-08	1.70414e-05	chr9:21000001-24000001:2
rs34254072	9	22381409	G	T	1.24521e-05	-2.43043e-08	1.70364e-05	chr9:21000001-24000001:2
rs4141712	9	21557406	A	C	1.24497e-05	-3.11758e-08	1.79159e-05	chr9:20000001-23000001:2
rs7866892	9	22475129	C	T	1.24444e-05	-2.40653e-08	1.70261e-05	chr9:21000001-24000001:2
rs72646671	9	22197885	G	A	1.24422e-05	2.42046e-08	1.70178e-05	chr9:21000001-24000001:2
rs10965064	9	21553538	G	C	1.24414e-05	-3.10949e-08	1.79007e-05	chr9:20000001-23000001:2
rs151116105	9	22444798	G	A	1.2438e-05	2.40226e-08	1.70137e-05	chr9:21000001-24000001:2
rs200759646	9	22354536	C	T	1.24305e-05	2.40605e-08	1.69964e-05	chr9:21000001-24000001:2
rs7866337	9	21679452	G	A	1.24257e-05	3.09591e-08	1.78705e-05	chr9:20000001-23000001:2
rs191950788	9	22059460	G	A	1.24249e-05	-2.37209e-08	1.6993e-05	chr9:21000001-24000001:2
rs7868724	9	21528005	T	G	1.24247e-05	-3.09221e-08	1.78703e-05	chr9:20000001-23000001:2
rs531704192	9	22170667	T	G	1.24243e-05	-2.39898e-08	1.69849e-05	chr9:21000001-24000001:2
rs17694478	9	22037171	G	C	1.242e-05	-2.34733e-08	1.69888e-05	chr9:21000001-24000001:2
rs559871350	9	22198535	C	A	1.24161e-05	-2.38937e-08	1.69699e-05	chr9:21000001-24000001:2
rs201594886	9	21565922	T	G	1.24151e-05	3.08512e-08	1.78512e-05	chr9:20000001-23000001:2
rs117167063	9	21527963	G	A	1.24126e-05	3.07865e-08	1.78493e-05	chr9:20000001-23000001:2
rs148838217	9	22355832	A	G	1.24119e-05	-2.38455e-08	1.69621e-05	chr9:21000001-24000001:2
rs10965046	9	21518275	A	G	1.24084e-05	-3.07269e-08	1.78424e-05	chr9:20000001-23000001:2
rs185728883	9	22426098	T	C	1.24071e-05	2.37418e-08	1.69544e-05	chr9:21000001-24000001:2
rs7037321	9	21724897	G	A	1.23993e-05	3.06173e-08	1.7827e-05	chr9:20000001-23000001:2
rs55983016	9	22358659	C	T	1.23962e-05	-2.36498e-08	1.69335e-05	chr9:21000001-24000001:2
rs182681719	9	21585202	A	G	1.23931e-05	-3.06164e-08	1.78117e-05	chr9:20000001-23000001:2
rs189940895	9	21842676	G	T	1.23918e-05	3.0614e-08	1.78087e-05	chr9:20000001-23000001:2
rs1478058	9	21676883	T	A	1.2387e-05	3.05154e-08	1.78031e-05	chr9:20000001-23000001:2
rs188443063	9	21567024	G	A	1.2385e-05	-3.05445e-08	1.77962e-05	chr9:20000001-23000001:2
rs79985856	9	22033824	C	T	1.23791e-05	-2.30377e-08	1.69116e-05	chr9:21000001-24000001:2
rs560149145	9	22615884	G	A	1.23694e-05	2.32974e-08	1.68846e-05	chr9:21000001-24000001:2
rs76213463	9	22040839	G	A	1.2369e-05	-2.2908e-08	1.6893e-05	chr9:21000001-24000001:2
rs183542047	9	21574195	C	G	1.23677e-05	-3.03546e-08	1.77655e-05	chr9:20000001-23000001:2
rs3218012	9	21998660	G	A	1.23655e-05	1.16596e-08	1.81075e-05	chr9:20000001-23000001:2
rs79061369	9	21857566	A	G	1.23619e-05	3.02255e-08	1.77591e-05	chr9:20000001-23000001:2
rs11496374	9	22493300	T	A	1.23609e-05	-2.31258e-08	1.68707e-05	chr9:21000001-24000001:2
rs12115841	9	21608238	G	A	1.23604e-05	3.02789e-08	1.77522e-05	chr9:20000001-23000001:2
rs116886500	9	21582568	C	T	1.23531e-05	-3.01996e-08	1.77392e-05	chr9:20000001-23000001:2
rs532136740	9	21801313	G	A	1.23335e-05	-2.99878e-08	1.77038e-05	chr9:20000001-23000001:2
rs149509686	9	21875392	C	A	1.23334e-05	-2.99694e-08	1.77047e-05	chr9:20000001-23000001:2
rs117138476	9	21808754	T	C	1.23287e-05	2.99382e-08	1.7695e-05	chr9:20000001-23000001:2
rs140072993	9	21642755	T	C	1.2326e-05	-2.99276e-08	1.7689e-05	chr9:20000001-23000001:2
rs2383200	9	21677459	T	C	1.23227e-05	2.98535e-08	1.76855e-05	chr9:20000001-23000001:2
rs117604882	9	21562935	A	G	1.23192e-05	-2.98124e-08	1.76791e-05	chr9:20000001-23000001:2
rs1332181	9	21533610	C	T	1.2316e-05	-2.98079e-08	1.76716e-05	chr9:20000001-23000001:2
rs189053554	9	21660567	A	G	1.23147e-05	2.97993e-08	1.76691e-05	chr9:20000001-23000001:2
rs112307232	9	21967207	G	A	1.23142e-05	2.95375e-08	1.76827e-05	chr9:20000001-23000001:2
rs2518723	9	21995882	C	T	1.23119e-05	-1.87022e-08	1.79571e-05	chr9:20000001-23000001:2
rs78022014	9	21684034	G	A	1.23098e-05	-2.96841e-08	1.76639e-05	chr9:20000001-23000001:2
rs12378310	9	21536553	G	A	1.2309e-05	-2.96518e-08	1.76636e-05	chr9:20000001-23000001:2
rs757936622	9	21788747	T	A	1.22994e-05	-2.9633e-08	1.76416e-05	chr9:20000001-23000001:2
rs530755295	9	21824784	C	G	1.22937e-05	-2.95912e-08	1.76301e-05	chr9:20000001-23000001:2
rs4141713	9	21556881	T	C	1.22934e-05	-2.95381e-08	1.76324e-05	chr9:20000001-23000001:2
rs10811606	9	21739768	C	G	1.22905e-05	2.94743e-08	1.7629e-05	chr9:20000001-23000001:2
rs12343168	9	21600424	G	A	1.22849e-05	2.94879e-08	1.76146e-05	chr9:20000001-23000001:2
rs563209854	9	21651457	C	T	1.2278e-05	-2.94202e-08	1.76017e-05	chr9:20000001-23000001:2
rs552852349	9	21632907	T	C	1.22696e-05	-2.92998e-08	1.7588e-05	chr9:20000001-23000001:2
rs147922120	9	21544100	G	A	1.22678e-05	2.93169e-08	1.75828e-05	chr9:20000001-23000001:2
rs139623042	9	21807601	C	T	1.22637e-05	2.92097e-08	1.75789e-05	chr9:20000001-23000001:2
rs144017430	9	21619202	A	G	1.22597e-05	-2.9223e-08	1.75685e-05	chr9:20000001-23000001:2
rs75322464	9	21564827	A	G	1.2253e-05	-2.91512e-08	1.75564e-05	chr9:20000001-23000001:2
rs61556264	9	21513099	C	T	1.22407e-05	-2.90308e-08	1.75332e-05	chr9:20000001-23000001:2
rs7868253	9	21776714	T	C	1.22406e-05	2.89478e-08	1.75377e-05	chr9:20000001-23000001:2
rs1360526	9	21532565	C	T	1.22395e-05	-2.90166e-08	1.75311e-05	chr9:20000001-23000001:2
rs185540072	9	21630386	C	T	1.2237e-05	2.89226e-08	1.753e-05	chr9:20000001-23000001:2
rs561431953	9	21791353	G	C	1.22349e-05	-2.89581e-08	1.75233e-05	chr9:20000001-23000001:2
rs12337510	9	21826463	C	T	1.22326e-05	2.88015e-08	1.75261e-05	chr9:20000001-23000001:2
rs548997090	9	21971503	G	A	1.22276e-05	2.88415e-08	1.7512e-05	chr9:20000001-23000001:2
rs10965180	9	21915516	T	C	1.22197e-05	-2.87063e-08	1.75e-05	chr9:20000001-23000001:2
rs6475582	9	21788951	C	T	1.22174e-05	2.86888e-08	1.74956e-05	chr9:20000001-23000001:2
rs10965139	9	21797186	G	A	1.22124e-05	-2.84558e-08	1.74955e-05	chr9:20000001-23000001:2
rs143940651	9	21622199	A	G	1.22031e-05	2.86313e-08	1.74644e-05	chr9:20000001-23000001:2
rs6475538	9	21542726	T	A	1.2199e-05	-2.85465e-08	1.7459e-05	chr9:20000001-23000001:2
rs191456663	9	21878552	G	C	1.21981e-05	2.85579e-08	1.74563e-05	chr9:20000001-23000001:2
rs756273320	9	21876296	A	G	1.21939e-05	-2.84763e-08	1.74505e-05	chr9:20000001-23000001:2
rs184042824	9	21673859	C	T	1.21867e-05	2.84265e-08	1.74359e-05	chr9:20000001-23000001:2
rs140640992	9	21513427	T	C	1.21846e-05	2.83922e-08	1.74324e-05	chr9:20000001-23000001:2
rs191343199	9	21508590	T	C	1.21748e-05	2.82927e-08	1.74141e-05	chr9:20000001-23000001:2
rs56018935	9	21966527	C	G	1.21737e-05	-2.78436e-08	1.74331e-05	chr9:20000001-23000001:2
rs7028211	9	21900977	A	G	1.21679e-05	2.80819e-08	1.74082e-05	chr9:20000001-23000001:2
rs111247087	9	21879063	A	G	1.21614e-05	2.81032e-08	1.7392e-05	chr9:20000001-23000001:2
rs7045771	9	21740632	T	C	1.2161e-05	2.80928e-08	1.73916e-05	chr9:20000001-23000001:2
rs3731223	9	21983834	T	C	1.21599e-05	-2.80641e-08	1.73903e-05	chr9:20000001-23000001:2
rs550965096	9	21716996	C	T	1.21527e-05	2.8029e-08	1.7375e-05	chr9:20000001-23000001:2
rs61495514	9	21503338	G	A	1.21526e-05	-2.8086e-08	1.73718e-05	chr9:20000001-23000001:2
rs142206773	9	21596096	G	A	1.21473e-05	-2.80324e-08	1.73619e-05	chr9:20000001-23000001:2
rs3218018	9	21998139	T	G	1.21466e-05	-2.77271e-08	1.73747e-05	chr9:20000001-23000001:2
rs3731221	9	21984010	T	C	1.21395e-05	2.7336e-08	1.73763e-05	chr9:20000001-23000001:2
rs147163605	9	21866707	A	G	1.21338e-05	2.78872e-08	1.73371e-05	chr9:20000001-23000001:2
rs537200923	9	21897813	A	G	1.21259e-05	2.77164e-08	1.73267e-05	chr9:20000001-23000001:2
rs73652843	9	22037441	C	T	1.21183e-05	-3.21699e-08	1.90263e-05	chr9:21000001-24000001:2
rs367936761	9	21582637	T	A	1.21103e-05	-2.76277e-08	1.72941e-05	chr9:20000001-23000001:2
rs118026108	9	21826530	A	G	1.2108e-05	-2.75605e-08	1.72918e-05	chr9:20000001-23000001:2
rs1869203	9	21674949	C	T	1.21051e-05	2.74635e-08	1.72895e-05	chr9:20000001-23000001:2
rs10965124	9	21776615	T	G	1.21002e-05	2.74353e-08	1.72793e-05	chr9:20000001-23000001:2
rs10125400	9	21674147	T	G	1.20961e-05	2.74765e-08	1.72676e-05	chr9:20000001-23000001:2
rs139389199	9	21911628	A	G	1.20948e-05	-2.74316e-08	1.72668e-05	chr9:20000001-23000001:2
rs4629957	9	21693769	T	C	1.20888e-05	2.73842e-08	1.72548e-05	chr9:20000001-23000001:2
rs562678376	9	21522650	C	T	1.20846e-05	2.73528e-08	1.72463e-05	chr9:20000001-23000001:2
rs557639134	9	21810931	A	G	1.20733e-05	-2.71008e-08	1.72314e-05	chr9:20000001-23000001:2
rs529601688	9	21929246	C	G	1.20709e-05	2.71819e-08	1.7222e-05	chr9:20000001-23000001:2
rs7859886	9	21811441	A	G	1.20695e-05	2.70414e-08	1.72252e-05	chr9:20000001-23000001:2
rs376122470	9	22015111	T	C	1.20682e-05	-3.17602e-08	1.89313e-05	chr9:21000001-24000001:2
rs17786523	9	21513526	A	G	1.2068e-05	-2.71734e-08	1.72158e-05	chr9:20000001-23000001:2
rs4543632	9	21748618	T	G	1.20653e-05	2.7055e-08	1.72148e-05	chr9:20000001-23000001:2
rs9657572	9	21553876	A	T	1.20636e-05	-2.70852e-08	1.72094e-05	chr9:20000001-23000001:2
rs7871631	9	21786291	A	G	1.20628e-05	2.70134e-08	1.72108e-05	chr9:20000001-23000001:2
rs13286524	9	21788446	T	G	1.20579e-05	2.69589e-08	1.72017e-05	chr9:20000001-23000001:2
rs181584074	9	21626001	G	T	1.20552e-05	-2.70272e-08	1.71923e-05	chr9:20000001-23000001:2
rs6475583	9	21789123	G	A	1.20546e-05	2.69223e-08	1.71956e-05	chr9:20000001-23000001:2
rs10811619	9	21791312	T	A	1.20538e-05	2.6914e-08	1.71942e-05	chr9:20000001-23000001:2
rs190636364	9	21831883	G	A	1.20521e-05	-2.68653e-08	1.71922e-05	chr9:20000001-23000001:2
rs10757256	9	21781569	T	G	1.20507e-05	2.68819e-08	1.71884e-05	chr9:20000001-23000001:2
rs577436092	9	21568702	C	T	1.20419e-05	-2.68867e-08	1.71675e-05	chr9:20000001-23000001:2
rs147869291	9	21970223	A	G	1.20398e-05	2.67594e-08	1.71681e-05	chr9:20000001-23000001:2
rs550466341	9	21946937	C	T	1.20379e-05	2.67832e-08	1.71626e-05	chr9:20000001-23000001:2
rs13298358	9	21723276	T	G	1.20362e-05	2.67359e-08	1.71609e-05	chr9:20000001-23000001:2
rs1440992	9	21778711	T	C	1.20256e-05	2.66186e-08	1.71411e-05	chr9:20000001-23000001:2
rs185670601	9	21787320	T	A	1.20214e-05	-2.66554e-08	1.71297e-05	chr9:20000001-23000001:2
rs76576110	9	21931971	G	A	1.20155e-05	2.60913e-08	1.71407e-05	chr9:20000001-23000001:2
rs7854964	9	21537035	T	G	1.20028e-05	-2.64112e-08	1.70969e-05	chr9:20000001-23000001:2
rs6475581	9	21788877	T	C	1.1999e-05	2.63079e-08	1.70925e-05	chr9:20000001-23000001:2
rs77194985	9	21928992	A	G	1.19982e-05	2.54979e-08	1.71227e-05	chr9:20000001-23000001:0
rs546628271	9	21749937	A	G	1.19877e-05	-2.6276e-08	1.70676e-05	chr9:20000001-23000001:2
rs189987958	9	21693779	G	T	1.19861e-05	-2.61169e-08	1.70691e-05	chr9:20000001-23000001:2
rs139325833	9	21577594	C	T	1.19721e-05	-2.61091e-08	1.70384e-05	chr9:20000001-23000001:2
rs9298826	9	21787848	T	G	1.19642e-05	2.592e-08	1.70278e-05	chr9:20000001-23000001:2
rs6475580	9	21785261	G	A	1.1963e-05	2.5907e-08	1.70256e-05	chr9:20000001-23000001:2
rs7869195	9	21926042	G	C	1.19475e-05	2.48967e-08	1.70276e-05	chr9:20000001-23000001:0
rs552424262	9	22115355	C	T	1.19347e-05	-7.68944e-09	1.68616e-05	chr9:21000001-24000001:2
rs10811612	9	21774167	C	G	1.19172e-05	-2.51899e-08	1.69473e-05	chr9:20000001-23000001:2
rs2188126	9	21933125	G	C	1.19086e-05	2.39249e-08	1.69679e-05	chr9:20000001-23000001:0
rs7047211	9	21950722	A	T	1.18856e-05	-2.99462e-08	1.78945e-05	chr9:20000001-23000001:2
rs567214199	9	21687567	G	C	1.18771e-05	2.49437e-08	1.68648e-05	chr9:20000001-23000001:2
rs7865829	9	21797135	C	T	1.18718e-05	-2.48783e-08	1.68553e-05	chr9:20000001-23000001:2
rs145178318	9	22492543	A	T	1.18715e-05	-2.39946e-08	1.67364e-05	chr9:21000001-24000001:2
rs3217990	9	22003521	G	T	1.18689e-05	-2.01852e-08	1.76244e-05	chr9:21000001-24000001:2
rs1333035	9	22044059	G	A	1.18548e-05	2.33583e-08	1.67162e-05	chr9:21000001-24000001:2
rs7850543	9	22353145	G	A	1.18501e-05	-2.37771e-08	1.66954e-05	chr9:21000001-24000001:2
rs620511	9	22458191	C	T	1.18466e-05	2.37273e-08	1.6689e-05	chr9:21000001-24000001:2
rs143070667	9	22015782	C	T	1.18199e-05	-1.92096e-08	1.75259e-05	chr9:21000001-24000001:2
rs7018841	9	22377055	A	G	1.18098e-05	-2.33113e-08	1.66195e-05	chr9:21000001-24000001:2
rs10811698	9	22368818	C	T	1.17937e-05	-2.31037e-08	1.65897e-05	chr9:21000001-24000001:2
rs62559467	9	22227265	G	A	1.17873e-05	2.30437e-08	1.65771e-05	chr9:21000001-24000001:2
rs10738625	9	22366889	G	A	1.17755e-05	-2.28858e-08	1.65554e-05	chr9:21000001-24000001:2
rs113760412	9	22214779	G	T	1.17685e-05	2.27918e-08	1.65423e-05	chr9:21000001-24000001:2
rs181743757	9	22210607	T	G	1.1754e-05	2.26107e-08	1.65154e-05	chr9:21000001-24000001:2
rs10738616	9	22287608	G	A	1.17531e-05	-2.26034e-08	1.65135e-05	chr9:21000001-24000001:2
rs544251037	9	22256072	C	T	1.17489e-05	-2.25852e-08	1.65046e-05	chr9:21000001-24000001:2
rs78782630	9	22013815	A	G	1.17447e-05	-1.79724e-08	1.73766e-05	chr9:21000001-24000001:2
rs143061674	9	22293396	G	A	1.1742e-05	2.24986e-08	1.64918e-05	chr9:21000001-24000001:2
rs10965287	9	22195034	G	A	1.17281e-05	2.2335e-08	1.64653e-05	chr9:21000001-24000001:2
rs72652447	9	22096506	C	G	1.17203e-05	-2.21451e-08	1.64531e-05	chr9:21000001-24000001:2
rs145423272	9	22426578	T	A	1.17169e-05	-2.21932e-08	1.64443e-05	chr9:21000001-24000001:2
rs1360137	9	22376805	C	T	1.17157e-05	-2.21783e-08	1.64421e-05	chr9:21000001-24000001:2
rs77838162	9	22023805	T	G	1.17155e-05	-1.76232e-08	1.73196e-05	chr9:21000001-24000001:2
rs554369262	9	22571966	G	T	1.171e-05	2.21104e-08	1.64312e-05	chr9:21000001-24000001:2
rs185919778	9	22168214	C	T	1.17047e-05	2.18399e-08	1.64263e-05	chr9:21000001-24000001:2
rs10965187	9	21930505	G	A	1.16938e-05	2.18215e-08	1.6546e-05	chr9:20000001-23000001:0
rs12004619	9	22365565	G	A	1.16906e-05	2.16657e-08	1.63998e-05	chr9:21000001-24000001:2
rs536847228	9	22573345	A	G	1.16857e-05	-2.18e-08	1.63856e-05	chr9:21000001-24000001:2
rs550511641	9	22346077	C	T	1.16856e-05	-2.17886e-08	1.63856e-05	chr9:21000001-24000001:2
rs149943142	9	22513840	A	G	1.16835e-05	2.17716e-08	1.63815e-05	chr9:21000001-24000001:2
rs182839240	9	22246728	T	G	1.16806e-05	-2.17267e-08	1.63762e-05	chr9:21000001-24000001:2
rs10965243	9	22130065	A	G	1.16786e-05	2.13436e-08	1.63806e-05	chr9:21000001-24000001:2
rs10757345	9	22599232	A	G	1.1678e-05	2.17187e-08	1.63708e-05	chr9:21000001-24000001:2
rs118171804	9	22023586	A	C	1.16726e-05	-2.14982e-08	1.63641e-05	chr9:21000001-24000001:2
rs1999124	9	22484016	G	C	1.16706e-05	-2.14152e-08	1.63615e-05	chr9:21000001-24000001:2
rs16906144	9	22455661	G	A	1.1666e-05	2.14968e-08	1.63496e-05	chr9:21000001-24000001:2
rs72697718	9	22458644	C	T	1.16657e-05	-2.15133e-08	1.63487e-05	chr9:21000001-24000001:2
rs12346842	9	22293585	C	T	1.16574e-05	2.14666e-08	1.63317e-05	chr9:21000001-24000001:2
rs72656776	9	22155606	G	A	1.16555e-05	-2.14296e-08	1.63283e-05	chr9:21000001-24000001:2
rs538709834	9	22025853	A	T	1.16545e-05	-2.13332e-08	1.63285e-05	chr9:21000001-24000001:2
rs944032	9	22378832	G	C	1.16513e-05	-2.1372e-08	1.63205e-05	chr9:21000001-24000001:2
rs56752882	9	22265676	C	T	1.16485e-05	-2.13471e-08	1.63149e-05	chr9:21000001-24000001:2
rs72652454	9	22098775	G	T	1.16474e-05	-2.12482e-08	1.63149e-05	chr9:21000001-24000001:2
rs10125802	9	22539019	C	A	1.16453e-05	2.12329e-08	1.63105e-05	chr9:21000001-24000001:2
rs117004757	9	22063107	G	A	1.16429e-05	2.12802e-08	1.63042e-05	chr9:21000001-24000001:2
rs533678936	9	22588426	G	C	1.16269e-05	-2.10835e-08	1.62736e-05	chr9:21000001-24000001:2
rs17834787	9	22548451	C	T	1.16251e-05	-2.10354e-08	1.62709e-05	chr9:21000001-24000001:2
rs4361837	9	22493844	G	C	1.1624e-05	-2.08604e-08	1.62721e-05	chr9:21000001-24000001:2
rs72656766	9	22154205	A	T	1.16208e-05	-2.09931e-08	1.62624e-05	chr9:21000001-24000001:2
rs10965373	9	22533619	G	C	1.16207e-05	2.09248e-08	1.62638e-05	chr9:21000001-24000001:2
rs10757312	9	22362790	T	C	1.16191e-05	-2.09513e-08	1.62598e-05	chr9:21000001-24000001:2
rs4399023	9	22182184	C	T	1.16141e-05	-2.06224e-08	1.62556e-05	chr9:21000001-24000001:2
rs2065848	9	22617009	G	A	1.16055e-05	-2.07491e-08	1.62346e-05	chr9:21000001-24000001:2
rs72654203	9	22107661	C	T	1.16044e-05	2.01799e-08	1.62436e-05	chr9:21000001-24000001:2
rs72697719	9	22458700	A	G	1.16043e-05	-2.07404e-08	1.6232e-05	chr9:21000001-24000001:2
rs630946	9	22439405	G	A	1.15966e-05	2.06285e-08	1.62175e-05	chr9:21000001-24000001:2
rs693370	9	22446297	G	A	1.15949e-05	-2.06506e-08	1.62135e-05	chr9:21000001-24000001:2
rs77392950	9	21921463	C	T	1.15943e-05	2.04842e-08	1.63558e-05	chr9:20000001-23000001:0
rs2671622	9	22446751	C	T	1.1592e-05	-2.06141e-08	1.6208e-05	chr9:21000001-24000001:2
rs62573478	9	22605983	A	G	1.15918e-05	-2.06393e-08	1.62071e-05	chr9:21000001-24000001:2
rs12379111	9	22128180	C	G	1.15836e-05	2.00785e-08	1.62002e-05	chr9:21000001-24000001:2
rs112147718	9	22602436	C	T	1.15817e-05	2.04818e-08	1.61883e-05	chr9:21000001-24000001:2
rs72652458	9	22099114	G	C	1.15778e-05	2.03587e-08	1.61824e-05	chr9:21000001-24000001:2
rs11790978	9	22216238	T	C	1.15761e-05	2.04365e-08	1.61771e-05	chr9:21000001-24000001:2
rs6475636	9	22381875	G	A	1.15739e-05	-2.03921e-08	1.61733e-05	chr9:21000001-24000001:2
rs138078642	9	22269958	C	T	1.15725e-05	2.00079e-08	1.61777e-05	chr9:21000001-24000001:2
rs72658478	9	22174105	C	T	1.15697e-05	-2.02649e-08	1.61667e-05	chr9:21000001-24000001:2
rs147287079	9	22391118	A	G	1.15684e-05	-2.03272e-08	1.61626e-05	chr9:21000001-24000001:2
rs7032094	9	22267985	G	A	1.15681e-05	-2.0328e-08	1.6162e-05	chr9:21000001-24000001:2
rs72654276	9	22120432	G	A	1.15663e-05	1.96321e-08	1.61711e-05	chr9:21000001-24000001:2
rs10116578	9	22553139	C	T	1.15598e-05	2.01546e-08	1.61476e-05	chr9:21000001-24000001:2
rs72656754	9	22152628	A	G	1.1553e-05	2.01255e-08	1.61332e-05	chr9:21000001-24000001:2
rs62555453	9	22220542	G	C	1.15388e-05	1.99554e-08	1.61058e-05	chr9:21000001-24000001:2
rs373901625	9	22315084	C	T	1.15382e-05	1.99497e-08	1.61048e-05	chr9:21000001-24000001:2
rs112793495	9	22018696	G	A	1.15332e-05	1.90014e-08	1.61104e-05	chr9:21000001-24000001:2
rs138374742	9	22029808	A	G	1.15318e-05	1.93621e-08	1.61014e-05	chr9:21000001-24000001:2
rs9407975	9	22363307	C	T	1.15314e-05	-1.98292e-08	1.60923e-05	chr9:21000001-24000001:2
rs10965285	9	22189626	C	T	1.15264e-05	-1.9747e-08	1.60831e-05	chr9:21000001-24000001:2
rs79182326	9	22034267	C	T	1.1526e-05	-1.93502e-08	1.60892e-05	chr9:21000001-24000001:2
rs1329404	9	22385189	G	T	1.1526e-05	-1.9783e-08	1.60817e-05	chr9:21000001-24000001:2
rs537180744	9	22221672	C	T	1.1524e-05	-1.97643e-08	1.60776e-05	chr9:21000001-24000001:2
rs139887888	9	22330799	T	G	1.15206e-05	1.96799e-08	1.60718e-05	chr9:21000001-24000001:2
rs1553168	9	22525699	G	A	1.15153e-05	-1.95678e-08	1.60625e-05	chr9:21000001-24000001:2
rs12004669	9	22365772	G	T	1.15116e-05	1.93495e-08	1.60586e-05	chr9:21000001-24000001:0
rs62573471	9	22595653	A	T	1.15079e-05	-1.95477e-08	1.6047e-05	chr9:21000001-24000001:2
rs1032686	9	22527117	C	G	1.15078e-05	-1.94673e-08	1.6048e-05	chr9:21000001-24000001:2
rs62573472	9	22595657	A	T	1.15076e-05	-1.95436e-08	1.60464e-05	chr9:21000001-24000001:2
rs2383223	9	22369654	G	C	1.15066e-05	-1.95019e-08	1.60449e-05	chr9:21000001-24000001:2
rs10811685	9	22293804	G	A	1.15037e-05	-1.94266e-08	1.60401e-05	chr9:21000001-24000001:2
rs116868578	9	22009628	A	G	1.1496e-05	1.91276e-08	1.60287e-05	chr9:21000001-24000001:2
rs10965319	9	22303465	A	T	1.1494e-05	-1.92825e-08	1.60217e-05	chr9:21000001-24000001:2
rs10115060	9	22551790	G	A	1.14921e-05	1.92647e-08	1.6018e-05	chr9:21000001-24000001:2
rs146920410	9	22035433	G	A	1.14909e-05	1.92422e-08	1.60157e-05	chr9:21000001-24000001:2
rs146398976	9	22364800	T	C	1.14858e-05	1.92549e-08	1.60045e-05	chr9:21000001-24000001:2
rs117781403	9	22484569	G	A	1.14812e-05	-1.91424e-08	1.59966e-05	chr9:21000001-24000001:2
rs188512825	9	22062140	G	T	1.14782e-05	-1.89025e-08	1.59943e-05	chr9:21000001-24000001:2
rs147844308	9	22275251	G	A	1.14753e-05	1.87213e-08	1.59909e-05	chr9:21000001-24000001:2
rs117413590	9	22148567	G	A	1.14715e-05	-1.90316e-08	1.59778e-05	chr9:21000001-24000001:2
rs10757311	9	22362256	T	G	1.14684e-05	-1.89992e-08	1.59715e-05	chr9:21000001-24000001:2
rs72646639	9	22185938	G	T	1.14669e-05	1.89416e-08	1.59693e-05	chr9:21000001-24000001:2
rs2383224	9	22375117	G	A	1.14664e-05	-1.89929e-08	1.59675e-05	chr9:21000001-24000001:2
rs72656746	9	22152058	C	G	1.14605e-05	-1.89044e-08	1.59561e-05	chr9:21000001-24000001:2
rs72695329	9	22292608	A	G	1.14588e-05	1.88581e-08	1.59533e-05	chr9:21000001-24000001:2
rs146616970	9	22223514	T	G	1.14518e-05	1.88007e-08	1.59393e-05	chr9:21000001-24000001:2
rs141580092	9	22568606	C	T	1.14512e-05	1.87049e-08	1.59396e-05	chr9:21000001-24000001:2
rs185549771	9	22181229	G	C	1.1443e-05	1.8633e-08	1.5923e-05	chr9:21000001-24000001:2
rs10811695	9	22363442	T	C	1.1442e-05	-1.86279e-08	1.59211e-05	chr9:21000001-24000001:2
rs1327055	9	22338128	C	T	1.14375e-05	-1.85727e-08	1.59123e-05	chr9:21000001-24000001:2
rs505447	9	22455892	A	C	1.14354e-05	-1.85509e-08	1.59081e-05	chr9:21000001-24000001:2
rs547731685	9	22555156	G	T	1.1434e-05	-1.85478e-08	1.59053e-05	chr9:21000001-24000001:2
rs187733965	9	22557780	G	A	1.14327e-05	-1.85409e-08	1.59026e-05	chr9:21000001-24000001:2
rs184512657	9	22551391	A	T	1.14311e-05	-1.85196e-08	1.58994e-05	chr9:21000001-24000001:2
rs598664	9	22027551	C	T	1.14292e-05	1.83125e-08	1.58986e-05	chr9:21000001-24000001:2
rs140384819	9	22569840	A	G	1.14256e-05	1.83521e-08	1.58904e-05	chr9:21000001-24000001:0
rs185115176	9	22543846	T	G	1.14247e-05	1.83976e-08	1.58876e-05	chr9:21000001-24000001:2
rs62559460	9	22223448	T	A	1.1423e-05	1.84075e-08	1.58838e-05	chr9:21000001-24000001:2
rs62559507	9	22265427	G	T	1.14205e-05	-1.83672e-08	1.58792e-05	chr9:21000001-24000001:2
rs72654260	9	22117513	G	A	1.14177e-05	-1.81962e-08	1.58759e-05	chr9:21000001-24000001:2
rs78019170	9	22576954	G	A	1.14159e-05	1.82286e-08	1.58714e-05	chr9:21000001-24000001:0
rs487301	9	22474120	C	G	1.14152e-05	1.82172e-08	1.58703e-05	chr9:21000001-24000001:2
rs181656917	9	22552139	G	T	1.14139e-05	-1.81957e-08	1.58676e-05	chr9:21000001-24000001:2
rs150921243	9	22389440	C	G	1.14121e-05	-1.82455e-08	1.58632e-05	chr9:21000001-24000001:2
rs10119196	9	22614065	A	G	1.14075e-05	1.81862e-08	1.58541e-05	chr9:21000001-24000001:2
rs10965333	9	22356481	G	T	1.14027e-05	-1.80943e-08	1.58453e-05	chr9:21000001-24000001:2
rs373364367	9	22579336	T	C	1.14014e-05	-1.80603e-08	1.5843e-05	chr9:21000001-24000001:2
rs59478223	9	22298591	G	C	1.13959e-05	1.8029e-08	1.58317e-05	chr9:21000001-24000001:2
rs562300	9	22439047	T	C	1.13899e-05	1.78739e-08	1.58211e-05	chr9:21000001-24000001:2
rs189585931	9	22590607	G	T	1.13888e-05	1.78421e-08	1.58192e-05	chr9:21000001-24000001:2
rs4977777	9	22383058	G	A	1.13875e-05	-1.79095e-08	1.58156e-05	chr9:21000001-24000001:2
rs138176280	9	22223035	T	A	1.13856e-05	-1.78883e-08	1.58119e-05	chr9:21000001-24000001:2
rs4452893	9	22383816	A	G	1.1384e-05	-1.78606e-08	1.58088e-05	chr9:21000001-24000001:2
rs34103964	9	22309283	G	A	1.13805e-05	-1.76547e-08	1.58042e-05	chr9:21000001-24000001:2
rs766734463	9	22121980	A	C	1.13793e-05	-1.77349e-08	1.58006e-05	chr9:21000001-24000001:2
rs6475619	9	22207255	A	T	1.13783e-05	-1.77246e-08	1.57986e-05	chr9:21000001-24000001:2
rs676417	9	22434723	G	A	1.1377e-05	1.77291e-08	1.57958e-05	chr9:21000001-24000001:2
rs3217978	9	22007330	C	A	1.13754e-05	1.68066e-08	1.58037e-05	chr9:21000001-24000001:2
rs7875770	9	22417161	G	C	1.13677e-05	1.75973e-08	1.57778e-05	chr9:21000001-24000001:2
rs114743418	9	22426485	T	C	1.13676e-05	1.74443e-08	1.57797e-05	chr9:21000001-24000001:0
rs2069422	9	22008026	G	T	1.13659e-05	1.74235e-08	1.57762e-05	chr9:21000001-24000001:0
rs62573470	9	22595482	T	C	1.13651e-05	-1.75972e-08	1.57723e-05	chr9:21000001-24000001:2
rs117682539	9	22494610	C	T	1.13645e-05	1.74899e-08	1.57725e-05	chr9:21000001-24000001:2
rs185516736	9	22545913	C	T	1.13642e-05	-1.75891e-08	1.57704e-05	chr9:21000001-24000001:2
rs635350	9	22484702	G	A	1.13638e-05	1.74629e-08	1.57713e-05	chr9:21000001-24000001:0
rs143735961	9	22586179	G	T	1.13605e-05	-1.74972e-08	1.57638e-05	chr9:21000001-24000001:2
rs146813532	9	22374262	G	T	1.1358e-05	1.74992e-08	1.57585e-05	chr9:21000001-24000001:2
rs55892458	9	22390604	A	G	1.13559e-05	1.73385e-08	1.5756e-05	chr9:21000001-24000001:2
rs141348092	9	21564655	C	A	1.13529e-05	-2.55421e-08	1.66973e-05	chr9:20000001-23000001:2
rs73652825	9	22028851	A	G	1.13475e-05	-2.28832e-08	1.75163e-05	chr9:21000001-24000001:2
rs10738624	9	22362841	T	A	1.13475e-05	-1.73226e-08	1.57385e-05	chr9:21000001-24000001:2
rs7029287	9	21826387	T	C	1.13464e-05	2.53389e-08	1.66912e-05	chr9:20000001-23000001:2
rs74476137	9	22541914	A	G	1.13443e-05	1.72913e-08	1.57321e-05	chr9:21000001-24000001:2
rs10125845	9	22386425	A	G	1.1342e-05	-1.72585e-08	1.57276e-05	chr9:21000001-24000001:2
rs1329402	9	22384228	A	C	1.13414e-05	-1.72567e-08	1.57265e-05	chr9:21000001-24000001:2
rs7871999	9	22381732	C	T	1.13391e-05	-1.72235e-08	1.57219e-05	chr9:21000001-24000001:2
rs4977775	9	22382738	T	C	1.13357e-05	-1.7164e-08	1.57155e-05	chr9:21000001-24000001:2
rs150544875	9	22067219	C	T	1.1331e-05	1.70523e-08	1.5707e-05	chr9:21000001-24000001:2
rs139455045	9	21879105	T	C	1.13305e-05	2.52625e-08	1.66563e-05	chr9:20000001-23000001:2
rs533147070	9	22309615	C	T	1.13298e-05	1.7067e-08	1.57042e-05	chr9:21000001-24000001:2
rs10757281	9	22127613	C	T	1.13289e-05	1.68772e-08	1.57047e-05	chr9:21000001-24000001:0
rs6475640	9	22392164	A	T	1.13231e-05	-1.69763e-08	1.56914e-05	chr9:21000001-24000001:2
rs7851125	9	21816214	C	G	1.13222e-05	2.50798e-08	1.66445e-05	chr9:20000001-23000001:2
rs10811697	9	22364080	G	A	1.13138e-05	-1.6835e-08	1.56734e-05	chr9:21000001-24000001:2
rs571591887	9	22395353	A	G	1.13121e-05	-1.6831e-08	1.56697e-05	chr9:21000001-24000001:2
rs149489747	9	21652570	T	C	1.1312e-05	2.51023e-08	1.66188e-05	chr9:20000001-23000001:2
rs2065500	9	22145694	A	G	1.13117e-05	1.67334e-08	1.567e-05	chr9:21000001-24000001:2
rs72654262	9	22117614	C	T	1.13048e-05	-1.62557e-08	1.56607e-05	chr9:21000001-24000001:2
rs72656734	9	22151277	C	T	1.13047e-05	1.67199e-08	1.56555e-05	chr9:21000001-24000001:2
rs61743293	9	22056302	C	T	1.13026e-05	1.43416e-08	1.56725e-05	chr9:21000001-24000001:2
rs662463	9	22030438	A	G	1.13022e-05	1.64993e-08	1.56526e-05	chr9:21000001-24000001:0
rs12685678	9	21627590	A	G	1.12997e-05	2.4969e-08	1.65954e-05	chr9:20000001-23000001:2
rs4977754	9	22062012	A	C	1.12966e-05	-1.34531e-08	1.56657e-05	chr9:21000001-24000001:2
rs143481147	9	22495020	G	A	1.12943e-05	-1.65747e-08	1.56351e-05	chr9:21000001-24000001:2
rs78415772	9	22387684	T	C	1.12921e-05	1.64668e-08	1.56316e-05	chr9:21000001-24000001:2
rs2282245	9	21815797	C	T	1.12917e-05	2.47402e-08	1.65861e-05	chr9:20000001-23000001:2
rs6475584	9	21811027	T	C	1.12897e-05	2.47152e-08	1.65824e-05	chr9:20000001-23000001:2
rs9407976	9	22363491	T	C	1.1289e-05	-1.64581e-08	1.56253e-05	chr9:21000001-24000001:2
rs188554208	9	21830750	A	G	1.12877e-05	2.47722e-08	1.65753e-05	chr9:20000001-23000001:2
rs143071454	9	21590073	T	G	1.12847e-05	-2.4774e-08	1.6568e-05	chr9:20000001-23000001:2
rs10491564	9	21556280	G	A	1.1281e-05	-2.47484e-08	1.656e-05	chr9:20000001-23000001:2
rs541095591	9	21525186	T	C	1.12808e-05	2.47513e-08	1.65596e-05	chr9:20000001-23000001:2
rs15735	9	21862271	A	C	1.12787e-05	2.45731e-08	1.65619e-05	chr9:20000001-23000001:2
rs2123335	9	21581326	T	C	1.12779e-05	-2.45151e-08	1.65625e-05	chr9:20000001-23000001:2
rs569740610	9	22223112	G	A	1.12777e-05	-1.62399e-08	1.56038e-05	chr9:21000001-24000001:0
rs148064483	9	21779622	C	T	1.12715e-05	2.45683e-08	1.6545e-05	chr9:20000001-23000001:2
rs145979324	9	21737073	C	G	1.12713e-05	2.46544e-08	1.65411e-05	chr9:20000001-23000001:2
rs7868473	9	22375435	A	G	1.12696e-05	-1.62002e-08	1.55873e-05	chr9:21000001-24000001:2
rs4977587	9	22553728	A	G	1.12664e-05	1.61561e-08	1.55811e-05	chr9:21000001-24000001:2
rs542273561	9	22390136	C	T	1.12659e-05	1.61528e-08	1.55799e-05	chr9:21000001-24000001:2
rs181213398	9	22395845	C	T	1.12634e-05	1.6086e-08	1.55755e-05	chr9:21000001-24000001:2
rs76613751	9	22064607	G	A	1.12559e-05	1.56412e-08	1.55639e-05	chr9:21000001-24000001:0
rs543675667	9	22399392	A	G	1.12541e-05	-1.5948e-08	1.55572e-05	chr9:21000001-24000001:0
rs10811554	9	21501548	A	G	1.12425e-05	2.43175e-08	1.64863e-05	chr9:20000001-23000001:2
rs570439977	9	21715516	G	A	1.12424e-05	2.42322e-08	1.64898e-05	chr9:20000001-23000001:2
rs12336678	9	21785894	C	T	1.12419e-05	2.42266e-08	1.64889e-05	chr9:20000001-23000001:2
rs145699715	9	22509534	C	G	1.12417e-05	-1.57636e-08	1.55331e-05	chr9:21000001-24000001:0
rs146377542	9	22488481	G	A	1.12412e-05	-1.57087e-08	1.55326e-05	chr9:21000001-24000001:0
rs1948683	9	22519473	G	A	1.12354e-05	-1.5589e-08	1.55216e-05	chr9:21000001-24000001:0
rs76548914	9	22257954	A	G	1.12336e-05	1.55417e-08	1.55183e-05	chr9:21000001-24000001:0
rs10119098	9	22531773	C	G	1.12334e-05	1.54478e-08	1.55188e-05	chr9:21000001-24000001:0
rs551348943	9	22355665	T	C	1.12298e-05	-1.55932e-08	1.55098e-05	chr9:21000001-24000001:0
rs149927645	9	22286703	T	C	1.12244e-05	-1.51076e-08	1.55029e-05	chr9:21000001-24000001:0
rs146309836	9	21675337	G	A	1.12243e-05	-2.41243e-08	1.64511e-05	chr9:20000001-23000001:2
rs10965079	9	21604969	A	G	1.12219e-05	-2.4099e-08	1.64463e-05	chr9:20000001-23000001:2
rs184136017	9	22313072	G	C	1.12182e-05	-1.54254e-08	1.5487e-05	chr9:21000001-24000001:0
rs7869680	9	21829604	T	A	1.12159e-05	2.38828e-08	1.64409e-05	chr9:20000001-23000001:2
rs117421126	9	22536152	G	A	1.12151e-05	-1.50301e-08	1.54841e-05	chr9:21000001-24000001:0
rs4345650	9	21817777	T	C	1.12134e-05	2.39731e-08	1.64312e-05	chr9:20000001-23000001:2
rs184849288	9	22402606	G	A	1.1212e-05	1.52952e-08	1.54753e-05	chr9:21000001-24000001:2
rs79779265	9	22264572	T	A	1.12106e-05	1.52173e-08	1.5473e-05	chr9:21000001-24000001:0
rs186543855	9	22374840	A	G	1.121e-05	-1.52334e-08	1.54715e-05	chr9:21000001-24000001:0
rs552094308	9	21529611	C	T	1.12082e-05	-2.39194e-08	1.64212e-05	chr9:20000001-23000001:2
rs35235093	9	21795096	T	G	1.12034e-05	2.37883e-08	1.64148e-05	chr9:20000001-23000001:2
rs10965131	9	21782230	T	A	1.12005e-05	2.37597e-08	1.64092e-05	chr9:20000001-23000001:2
rs10965118	9	21743458	A	G	1.11959e-05	2.37175e-08	1.63998e-05	chr9:20000001-23000001:2
rs145665586	9	21568703	G	C	1.11947e-05	-2.37891e-08	1.63942e-05	chr9:20000001-23000001:2
rs184578358	9	21595488	G	T	1.11947e-05	2.37777e-08	1.63948e-05	chr9:20000001-23000001:2
rs12380313	9	21795193	A	G	1.11946e-05	2.3689e-08	1.63979e-05	chr9:20000001-23000001:2
rs35526535	9	21795074	C	G	1.11934e-05	2.36746e-08	1.63956e-05	chr9:20000001-23000001:2
rs945263	9	21783407	T	C	1.11924e-05	2.3666e-08	1.63936e-05	chr9:20000001-23000001:2
rs10811607	9	21740070	G	A	1.11879e-05	2.36272e-08	1.63844e-05	chr9:20000001-23000001:2
rs55656405	9	21786967	A	T	1.11648e-05	2.3351e-08	1.63405e-05	chr9:20000001-23000001:2
rs35212481	9	21628963	G	A	1.11568e-05	-2.3288e-08	1.63238e-05	chr9:20000001-23000001:2
rs76466967	9	21607168	G	A	1.11511e-05	2.32987e-08	1.631e-05	chr9:20000001-23000001:2
rs77536000	9	21587410	G	A	1.11488e-05	2.32258e-08	1.63073e-05	chr9:20000001-23000001:2
rs12352183	9	22538333	G	C	1.11486e-05	1.41958e-08	1.53519e-05	chr9:21000001-24000001:0
rs4326466	9	21785206	A	C	1.11486e-05	2.31656e-08	1.63092e-05	chr9:20000001-23000001:2
rs10965150	9	21824049	G	A	1.11459e-05	-2.29078e-08	1.63115e-05	chr9:20000001-23000001:2
rs72691529	9	21774333	C	T	1.11417e-05	-2.30593e-08	1.62966e-05	chr9:20000001-23000001:2
rs930748	9	21601652	C	T	1.11309e-05	2.30565e-08	1.62715e-05	chr9:20000001-23000001:2
rs4977727	9	21582762	T	C	1.11262e-05	-2.30025e-08	1.62624e-05	chr9:20000001-23000001:2
rs75609278	9	21586856	G	A	1.11256e-05	-2.29943e-08	1.62611e-05	chr9:20000001-23000001:2
rs529029400	9	21605698	T	C	1.11152e-05	-2.28618e-08	1.62415e-05	chr9:20000001-23000001:2
rs12552883	9	21670327	C	T	1.11127e-05	-2.28364e-08	1.62367e-05	chr9:20000001-23000001:2
rs75040676	9	21572170	T	C	1.11093e-05	-2.28073e-08	1.62297e-05	chr9:20000001-23000001:2
rs35042521	9	21627842	G	C	1.11046e-05	-2.26868e-08	1.6223e-05	chr9:20000001-23000001:2
rs7466000	9	21775677	A	G	1.10988e-05	2.2674e-08	1.62097e-05	chr9:20000001-23000001:2
rs2518711	9	21923647	T	A	1.10904e-05	2.24222e-08	1.61988e-05	chr9:20000001-23000001:2
rs181558080	9	21990880	A	C	1.10841e-05	-2.23074e-08	1.61878e-05	chr9:20000001-23000001:2
rs77792324	9	21566863	C	A	1.10533e-05	-2.21543e-08	1.61211e-05	chr9:20000001-23000001:2
rs10811624	9	21812720	C	T	1.10325e-05	-2.15686e-08	1.6091e-05	chr9:20000001-23000001:2
rs10965146	9	21813765	G	A	1.10169e-05	-2.13809e-08	1.60604e-05	chr9:20000001-23000001:2
rs10965147	9	21813770	G	T	1.10169e-05	-2.13809e-08	1.60604e-05	chr9:20000001-23000001:2
rs2811716	9	21940017	C	T	1.10063e-05	2.15397e-08	1.60317e-05	chr9:20000001-23000001:2
rs73442448	9	21925163	A	C	1.0953e-05	2.00278e-08	1.59678e-05	chr9:20000001-23000001:0
rs10115065	9	22551936	C	G	1.08605e-05	1.84161e-08	1.56382e-05	chr9:21000001-24000001:2
rs78545330	9	21995941	T	A	1.07751e-05	-2.50597e-08	1.64672e-05	chr9:20000001-23000001:2
rs7868374	9	21931609	A	G	1.07659e-05	1.71493e-08	1.56009e-05	chr9:20000001-23000001:0
rs1948681	9	22543800	A	G	1.06958e-05	1.61891e-08	1.531e-05	chr9:21000001-24000001:2
rs628646	9	22438857	A	C	1.06535e-05	1.59121e-08	1.52217e-05	chr9:21000001-24000001:2
rs564852898	9	22177756	C	G	1.06199e-05	1.54936e-08	1.51535e-05	chr9:21000001-24000001:2
rs1409775	9	22345667	C	T	1.06083e-05	-1.52961e-08	1.51306e-05	chr9:21000001-24000001:2
rs10811725	9	22544804	T	C	1.0607e-05	1.48641e-08	1.51317e-05	chr9:21000001-24000001:2
rs6475637	9	22387798	G	A	1.06036e-05	-1.52539e-08	1.51209e-05	chr9:21000001-24000001:2
rs182296083	9	22091369	A	G	1.05996e-05	1.05849e-08	1.5143e-05	chr9:21000001-24000001:2
rs1327061	9	22342523	C	G	1.05953e-05	-1.51026e-08	1.51044e-05	chr9:21000001-24000001:2
rs74744824	9	22044904	A	G	1.05672e-05	1.35149e-08	1.50582e-05	chr9:21000001-24000001:2
rs117892206	9	22558135	C	T	1.0567e-05	1.47066e-08	1.50473e-05	chr9:21000001-24000001:0
rs116404126	9	22382647	G	A	1.05592e-05	-1.45324e-08	1.50322e-05	chr9:21000001-24000001:2
rs7019846	9	22611166	C	A	1.05501e-05	-1.44271e-08	1.50134e-05	chr9:21000001-24000001:2
rs117064232	9	22374615	A	G	1.05458e-05	-1.42395e-08	1.50058e-05	chr9:21000001-24000001:0
rs1292180	9	22192840	C	T	1.05412e-05	-1.40243e-08	1.49978e-05	chr9:21000001-24000001:0
rs181893459	9	22404295	A	G	1.05399e-05	1.42877e-08	1.49928e-05	chr9:21000001-24000001:0
rs184400022	9	22433729	C	T	1.0539e-05	-1.42626e-08	1.49909e-05	chr9:21000001-24000001:0
rs117953255	9	22283540	C	T	1.05359e-05	-1.42214e-08	1.49848e-05	chr9:21000001-24000001:0
rs1327060	9	22342482	T	C	1.05352e-05	-1.41744e-08	1.49836e-05	chr9:21000001-24000001:0
rs10757322	9	22384765	G	T	1.05348e-05	-1.41898e-08	1.49825e-05	chr9:21000001-24000001:0
rs10811703	9	22385355	A	G	1.05329e-05	-1.41097e-08	1.49792e-05	chr9:21000001-24000001:0
rs76713463	9	22331726	T	C	1.05299e-05	1.41283e-08	1.49726e-05	chr9:21000001-24000001:0
rs7026980	9	22354501	A	G	1.0529e-05	-1.40864e-08	1.4971e-05	chr9:21000001-24000001:0
rs1410975	9	22385639	G	A	1.05281e-05	-1.40832e-08	1.4969e-05	chr9:21000001-24000001:0
rs1329403	9	22385118	A	C	1.05257e-05	-1.40516e-08	1.49642e-05	chr9:21000001-24000001:0
rs11790545	9	22490901	G	C	1.05244e-05	-1.37176e-08	1.49642e-05	chr9:21000001-24000001:0
rs10757321	9	22379219	T	G	1.05233e-05	-1.39295e-08	1.49601e-05	chr9:21000001-24000001:0
rs141387748	9	22262293	A	T	1.05226e-05	-1.39387e-08	1.49585e-05	chr9:21000001-24000001:0
rs943395	9	22332998	G	A	1.05132e-05	-1.38373e-08	1.49391e-05	chr9:21000001-24000001:0
rs72655423	9	22129013	G	C	1.05117e-05	-1.3712e-08	1.49369e-05	chr9:21000001-24000001:0
rs7026979	9	22354499	A	G	1.05031e-05	-1.36683e-08	1.49186e-05	chr9:21000001-24000001:0
rs961831	9	22362104	T	G	1.05026e-05	-1.36436e-08	1.49178e-05	chr9:21000001-24000001:0
rs535748275	9	22093824	G	C	1.04993e-05	-1.34508e-08	1.49123e-05	chr9:21000001-24000001:0
rs185200008	9	22298891	G	A	1.04975e-05	1.3583e-08	1.49074e-05	chr9:21000001-24000001:0
rs2811712	9	21998035	G	A	1.0496e-05	2.21138e-08	1.59083e-05	chr9:20000001-23000001:2
rs10811694	9	22359488	T	G	1.04958e-05	-1.35386e-08	1.49042e-05	chr9:21000001-24000001:0
rs72652411	9	22085028	G	T	1.04941e-05	7.48592e-09	1.49234e-05	chr9:21000001-24000001:0
rs10757308	9	22341594	G	C	1.04936e-05	-1.35033e-08	1.48996e-05	chr9:21000001-24000001:0
rs576814158	9	22131751	T	C	1.04922e-05	1.34368e-08	1.48972e-05	chr9:21000001-24000001:0
rs138969576	9	22463065	C	G	1.04913e-05	-1.34879e-08	1.48947e-05	chr9:21000001-24000001:0
rs72656724	9	22148702	A	G	1.04903e-05	1.28247e-08	1.48974e-05	chr9:21000001-24000001:0
rs544176177	9	22131787	G	A	1.04896e-05	-1.32862e-08	1.48927e-05	chr9:21000001-24000001:0
rs72656722	9	22147125	T	C	1.04866e-05	1.34033e-08	1.48854e-05	chr9:21000001-24000001:0
rs568182508	9	22412085	C	G	1.04863e-05	-1.34224e-08	1.48846e-05	chr9:21000001-24000001:0
rs72655459	9	22137765	A	G	1.04858e-05	1.33738e-08	1.48839e-05	chr9:21000001-24000001:0
rs191662235	9	22301410	G	C	1.04848e-05	-1.33966e-08	1.48816e-05	chr9:21000001-24000001:0
rs72654263	9	22117698	G	A	1.04845e-05	1.2801e-08	1.48852e-05	chr9:21000001-24000001:0
rs72654205	9	22108248	T	C	1.04821e-05	-1.28015e-08	1.48798e-05	chr9:21000001-24000001:0
rs6475639	9	22391743	T	A	1.04816e-05	-1.33162e-08	1.48752e-05	chr9:21000001-24000001:0
rs1932605	9	22625034	T	C	1.04809e-05	-1.32268e-08	1.48745e-05	chr9:21000001-24000001:0
rs140509678	9	22447071	C	T	1.04797e-05	-1.3311e-08	1.48713e-05	chr9:21000001-24000001:0
rs75570228	9	22392108	A	C	1.04794e-05	-1.29065e-08	1.48734e-05	chr9:21000001-24000001:0
rs633354	9	22431929	C	T	1.04794e-05	1.32679e-08	1.48708e-05	chr9:21000001-24000001:0
rs12347779	9	22128709	C	G	1.04777e-05	-1.29883e-08	1.48692e-05	chr9:21000001-24000001:0
rs192150171	9	22198974	G	C	1.04775e-05	-1.31155e-08	1.4868e-05	chr9:21000001-24000001:0
rs7866004	9	22383443	T	C	1.04769e-05	-1.32546e-08	1.48655e-05	chr9:21000001-24000001:0
rs60142853	9	22464660	T	C	1.0475e-05	1.32233e-08	1.48618e-05	chr9:21000001-24000001:0
rs139160785	9	22493358	T	C	1.04737e-05	1.31818e-08	1.48592e-05	chr9:21000001-24000001:0
rs182331145	9	22589305	C	G	1.04729e-05	-1.31937e-08	1.48576e-05	chr9:21000001-24000001:0
rs72654280	9	22121357	T	C	1.04728e-05	1.20135e-08	1.48649e-05	chr9:21000001-24000001:0
rs184528799	9	22217062	C	A	1.04675e-05	1.30212e-08	1.48471e-05	chr9:21000001-24000001:0
rs530103686	9	22057886	G	A	1.04672e-05	1.29349e-08	1.48471e-05	chr9:21000001-24000001:0
rs885518	9	21830157	A	G	1.0464e-05	2.19691e-08	1.58385e-05	chr9:20000001-23000001:2
rs376959470	9	22339787	G	A	1.04626e-05	-1.30229e-08	1.48366e-05	chr9:21000001-24000001:0
rs944037	9	22382449	C	T	1.04583e-05	-1.29303e-08	1.48281e-05	chr9:21000001-24000001:0
rs112625849	9	22490887	T	C	1.04583e-05	1.29119e-08	1.48282e-05	chr9:21000001-24000001:0
rs34311255	9	22475833	A	G	1.04582e-05	-1.26832e-08	1.48295e-05	chr9:21000001-24000001:0
rs10965279	9	22175188	G	C	1.04572e-05	1.2387e-08	1.48293e-05	chr9:21000001-24000001:0
rs7849988	9	22620409	T	C	1.04554e-05	-1.28935e-08	1.48221e-05	chr9:21000001-24000001:0
rs667115	9	22487177	C	T	1.04501e-05	-1.27549e-08	1.48117e-05	chr9:21000001-24000001:0
rs549459304	9	22416796	G	T	1.04495e-05	1.27904e-08	1.48101e-05	chr9:21000001-24000001:0
rs547448557	9	22623220	G	A	1.04487e-05	1.2766e-08	1.48086e-05	chr9:21000001-24000001:0
rs6475638	9	22391702	A	G	1.04463e-05	-1.27289e-08	1.48038e-05	chr9:21000001-24000001:0
rs73444955	9	22234669	A	G	1.0446e-05	1.27392e-08	1.48029e-05	chr9:21000001-24000001:0
rs542516963	9	22488430	C	T	1.04445e-05	1.27167e-08	1.48e-05	chr9:21000001-24000001:0
rs7866860	9	21790563	G	A	1.04418e-05	2.1762e-08	1.57924e-05	chr9:20000001-23000001:2
rs12340988	9	21790350	T	C	1.04384e-05	2.17237e-08	1.57855e-05	chr9:20000001-23000001:2
rs7040895	9	21785660	C	T	1.04274e-05	2.15967e-08	1.57636e-05	chr9:20000001-23000001:2
rs146704088	9	22182742	G	T	1.04254e-05	-1.22965e-08	1.47616e-05	chr9:21000001-24000001:0
rs12336734	9	21785848	G	A	1.04244e-05	2.15639e-08	1.57576e-05	chr9:20000001-23000001:2
rs10965245	9	22130515	G	A	1.04189e-05	1.15365e-08	1.47519e-05	chr9:21000001-24000001:0
rs7867176	9	21825996	A	G	1.0418e-05	2.1437e-08	1.57465e-05	chr9:20000001-23000001:2
rs137924065	9	22265586	G	A	1.04158e-05	1.22125e-08	1.47418e-05	chr9:21000001-24000001:0
rs139689103	9	22471902	A	G	1.04083e-05	-1.19408e-08	1.47272e-05	chr9:21000001-24000001:0
rs142692890	9	22411099	A	C	1.04029e-05	-1.19621e-08	1.47156e-05	chr9:21000001-24000001:0
rs56021865	9	22257725	A	G	1.0401e-05	-1.19341e-08	1.47117e-05	chr9:21000001-24000001:0
rs646330	9	22466005	C	A	1.04005e-05	-1.19106e-08	1.47108e-05	chr9:21000001-24000001:0
rs56184413	9	21999516	T	C	1.03996e-05	2.13115e-08	1.57065e-05	chr9:20000001-23000001:2
rs559846172	9	22423971	G	A	1.03953e-05	-1.17716e-08	1.47004e-05	chr9:21000001-24000001:0
rs182826696	9	21997518	A	T	1.03952e-05	-1.82126e-08	1.57314e-05	chr9:20000001-23000001:2
rs10811609	9	21746358	A	G	1.03922e-05	2.12004e-08	1.56927e-05	chr9:20000001-23000001:2
rs577733293	9	22567710	G	A	1.03903e-05	-1.15587e-08	1.46907e-05	chr9:21000001-24000001:0
rs73650138	9	22601380	G	A	1.03897e-05	-1.16689e-08	1.4689e-05	chr9:21000001-24000001:0
rs72654253	9	22114737	A	T	1.03874e-05	-1.05747e-08	1.46887e-05	chr9:21000001-24000001:0
9:21538941_A_T	9	21538941	A	T	1.03847e-05	2.11881e-08	1.56751e-05	chr9:20000001-23000001:2
rs10118880	9	21559961	G	A	1.03755e-05	-2.10384e-08	1.56581e-05	chr9:20000001-23000001:2
rs542817797	9	22442989	G	T	1.03734e-05	-1.13597e-08	1.46556e-05	chr9:21000001-24000001:0
rs7866521	9	21679764	C	T	1.03664e-05	2.0927e-08	1.564e-05	chr9:20000001-23000001:2
rs77418183	9	21929486	C	T	1.03633e-05	2.08488e-08	1.56352e-05	chr9:20000001-23000001:2
rs117600544	9	21682574	G	C	1.03521e-05	-2.07632e-08	1.56112e-05	chr9:20000001-23000001:2
rs72703485	9	21612410	C	G	1.03519e-05	-2.07263e-08	1.5612e-05	chr9:20000001-23000001:2
rs552431822	9	21766834	G	A	1.03515e-05	2.07787e-08	1.56092e-05	chr9:20000001-23000001:2
rs140552295	9	21669892	C	G	1.0347e-05	2.07538e-08	1.55994e-05	chr9:20000001-23000001:2
rs113314601	9	21930954	C	G	1.03463e-05	2.06534e-08	1.5601e-05	chr9:20000001-23000001:2
rs9298836	9	22356187	G	A	1.03379e-05	1.06086e-08	1.45834e-05	chr9:21000001-24000001:0
rs1359742	9	22336996	G	C	1.03356e-05	1.06686e-08	1.45784e-05	chr9:21000001-24000001:0
rs10429489	9	21787521	G	A	1.03338e-05	2.0504e-08	1.55759e-05	chr9:20000001-23000001:2
rs7040432	9	21776159	T	C	1.03307e-05	2.04817e-08	1.55693e-05	chr9:20000001-23000001:2
rs767555111	9	21954428	G	C	1.03067e-05	2.02878e-08	1.55181e-05	chr9:20000001-23000001:2
rs7026112	9	21852181	G	T	1.03059e-05	2.00465e-08	1.55235e-05	chr9:20000001-23000001:2
rs529696299	9	21664003	A	G	1.02978e-05	2.014e-08	1.55015e-05	chr9:20000001-23000001:2
rs191689942	9	21717957	A	G	1.02972e-05	-2.01582e-08	1.54995e-05	chr9:20000001-23000001:2
rs10811569	9	21543475	C	G	1.02947e-05	-2.0143e-08	1.54939e-05	chr9:20000001-23000001:2
rs2146797	9	21543203	A	G	1.02946e-05	-2.0099e-08	1.54951e-05	chr9:20000001-23000001:2
rs571640824	9	21922228	A	G	1.02932e-05	2.00312e-08	1.54939e-05	chr9:20000001-23000001:2
rs2039379	9	21534777	T	C	1.02871e-05	-2.00092e-08	1.548e-05	chr9:20000001-23000001:2
rs4129862	9	21861558	G	T	1.02835e-05	2.00014e-08	1.54716e-05	chr9:20000001-23000001:2
rs553617806	9	21659505	A	G	1.02811e-05	-1.99428e-08	1.54677e-05	chr9:20000001-23000001:2
rs13286648	9	21628054	A	T	1.02738e-05	-1.98243e-08	1.5454e-05	chr9:20000001-23000001:2
rs10117507	9	21864098	G	A	1.02736e-05	1.98831e-08	1.54517e-05	chr9:20000001-23000001:2
rs142463691	9	21683440	G	C	1.02699e-05	1.9805e-08	1.54451e-05	chr9:20000001-23000001:2
rs74733441	9	21589293	G	T	1.02653e-05	-1.97784e-08	1.5435e-05	chr9:20000001-23000001:2
rs10811629	9	21840298	A	G	1.02624e-05	1.94594e-08	1.54369e-05	chr9:20000001-23000001:2
rs1332186	9	21501589	G	A	1.02621e-05	-1.97507e-08	1.54284e-05	chr9:20000001-23000001:2
rs62556500	9	21859379	T	G	1.02602e-05	1.95687e-08	1.54291e-05	chr9:20000001-23000001:2
rs16938465	9	21587943	T	C	1.02598e-05	-1.97122e-08	1.54239e-05	chr9:20000001-23000001:2
rs16938468	9	21589129	C	T	1.02585e-05	-1.96969e-08	1.54214e-05	chr9:20000001-23000001:2
rs1332184	9	21504203	A	G	1.02536e-05	-1.96434e-08	1.54112e-05	chr9:20000001-23000001:2
rs187670954	9	21586979	T	C	1.02534e-05	-1.96486e-08	1.54107e-05	chr9:20000001-23000001:2
rs10965044	9	21517302	T	C	1.02453e-05	1.95468e-08	1.53945e-05	chr9:20000001-23000001:2
rs12380373	9	21795661	A	G	1.02387e-05	1.93568e-08	1.53841e-05	chr9:20000001-23000001:2
rs192584991	9	21820604	G	A	1.02346e-05	1.93609e-08	1.53743e-05	chr9:20000001-23000001:2
rs10113992	9	21620606	T	C	1.0231e-05	1.93322e-08	1.53667e-05	chr9:20000001-23000001:2
rs190091848	9	21601942	G	T	1.02268e-05	-1.93239e-08	1.5357e-05	chr9:20000001-23000001:2
rs191737972	9	21525197	C	T	1.02241e-05	1.92909e-08	1.53516e-05	chr9:20000001-23000001:2
rs180803470	9	21623696	A	G	1.02203e-05	1.92252e-08	1.53443e-05	chr9:20000001-23000001:2
rs13297146	9	21626953	C	T	1.02202e-05	-1.91707e-08	1.53456e-05	chr9:20000001-23000001:2
rs2025327	9	21531629	C	T	1.02146e-05	-1.91555e-08	1.53327e-05	chr9:20000001-23000001:2
rs144194110	9	21905065	T	C	1.02138e-05	1.90992e-08	1.53324e-05	chr9:20000001-23000001:2
rs149563595	9	21562390	C	T	1.02131e-05	-1.91238e-08	1.53302e-05	chr9:20000001-23000001:2
rs2025328	9	21531637	C	T	1.02087e-05	-1.90834e-08	1.53209e-05	chr9:20000001-23000001:2
rs7019335	9	21632873	A	G	1.0204e-05	-1.89675e-08	1.53129e-05	chr9:20000001-23000001:2
rs544066892	9	21689002	A	G	1.01999e-05	-1.89946e-08	1.53024e-05	chr9:20000001-23000001:2
rs10122206	9	21674067	G	A	1.01943e-05	1.89251e-08	1.52912e-05	chr9:20000001-23000001:2
rs2794802	9	21900730	G	A	1.01932e-05	-1.8646e-08	1.52956e-05	chr9:20000001-23000001:2
rs7041637	9	21961866	C	A	1.01907e-05	-7.42112e-10	1.53879e-05	chr9:20000001-23000001:2
rs61278946	9	21641510	G	C	1.01897e-05	-1.87892e-08	1.52838e-05	chr9:20000001-23000001:2
rs146538107	9	21528774	T	A	1.01782e-05	-1.86972e-08	1.52592e-05	chr9:20000001-23000001:2
rs72691541	9	21785258	A	T	1.01735e-05	1.86223e-08	1.52502e-05	chr9:20000001-23000001:2
rs190120818	9	21887769	C	T	1.01687e-05	1.85803e-08	1.52397e-05	chr9:20000001-23000001:2
rs138117561	9	21586818	T	A	1.0155e-05	-1.84173e-08	1.52118e-05	chr9:20000001-23000001:2
rs3731238	9	21975561	C	T	1.01547e-05	1.76863e-08	1.52274e-05	chr9:20000001-23000001:2
rs10965103	9	21699631	C	A	1.01512e-05	1.82004e-08	1.52081e-05	chr9:20000001-23000001:2
rs2183904	9	21530182	C	T	1.01497e-05	-1.83479e-08	1.5201e-05	chr9:20000001-23000001:2
rs142162320	9	21816272	A	G	1.01451e-05	1.82522e-08	1.51926e-05	chr9:20000001-23000001:2
rs141989776	9	21701030	A	G	1.01423e-05	1.81403e-08	1.51886e-05	chr9:20000001-23000001:2
rs3731257	9	21966221	G	A	1.01394e-05	5.75142e-09	1.52714e-05	chr9:20000001-23000001:2
rs191299807	9	21908589	G	A	1.01381e-05	-1.80769e-08	1.51802e-05	chr9:20000001-23000001:2
rs1452655	9	21568505	C	T	1.01379e-05	-1.79612e-08	1.51823e-05	chr9:20000001-23000001:2
rs7042302	9	21852191	T	C	1.01316e-05	1.78744e-08	1.51697e-05	chr9:20000001-23000001:2
rs10118757	9	21853339	A	G	1.01266e-05	1.78063e-08	1.51597e-05	chr9:20000001-23000001:2
rs28835287	9	21633876	T	C	1.01245e-05	-1.80359e-08	1.51495e-05	chr9:20000001-23000001:2
rs192672464	9	21660008	A	T	1.01216e-05	1.79935e-08	1.51439e-05	chr9:20000001-23000001:2
rs1576792	9	21529828	G	A	1.01202e-05	-1.79926e-08	1.51406e-05	chr9:20000001-23000001:2
rs188066602	9	21952054	T	C	1.01121e-05	1.77192e-08	1.51278e-05	chr9:20000001-23000001:2
rs2083560	9	21680460	C	T	1.01104e-05	1.78006e-08	1.51222e-05	chr9:20000001-23000001:2
rs190907010	9	21573137	T	C	1.01069e-05	1.78216e-08	1.51136e-05	chr9:20000001-23000001:2
rs34332285	9	21632812	A	G	1.01027e-05	-1.76945e-08	1.51066e-05	chr9:20000001-23000001:2
rs190087351	9	21529446	C	A	1.01026e-05	-1.77591e-08	1.51048e-05	chr9:20000001-23000001:2
rs190937660	9	21777861	T	C	1.01021e-05	1.7751e-08	1.51039e-05	chr9:20000001-23000001:2
rs10965048	9	21526368	C	T	1.00962e-05	-1.76658e-08	1.5092e-05	chr9:20000001-23000001:2
rs79392401	9	21986535	A	G	1.00931e-05	-1.76176e-08	1.50858e-05	chr9:20000001-23000001:2
rs16931315	9	21625101	A	T	1.00871e-05	-1.74895e-08	1.50748e-05	chr9:20000001-23000001:2
rs10811566	9	21537088	A	C	1.00861e-05	1.74746e-08	1.50726e-05	chr9:20000001-23000001:2
rs1983810	9	21552654	C	T	1.00831e-05	-1.74322e-08	1.50665e-05	chr9:20000001-23000001:2
rs7852691	9	21679638	T	C	1.00812e-05	1.74217e-08	1.50624e-05	chr9:20000001-23000001:2
rs7860632	9	21683289	C	A	1.00764e-05	1.74155e-08	1.50513e-05	chr9:20000001-23000001:2
rs117476863	9	21817505	C	T	1.00759e-05	-1.73785e-08	1.50509e-05	chr9:20000001-23000001:2
rs10811555	9	21510416	C	T	1.00738e-05	1.73144e-08	1.50474e-05	chr9:20000001-23000001:2
rs545472017	9	21714811	A	C	1.00737e-05	-1.73418e-08	1.50467e-05	chr9:20000001-23000001:2
rs10491563	9	21579686	G	A	1.00654e-05	-1.727e-08	1.5029e-05	chr9:20000001-23000001:2
rs10123997	9	21521221	G	A	1.00623e-05	1.72402e-08	1.50223e-05	chr9:20000001-23000001:2
rs146104023	9	21861860	A	G	1.00617e-05	1.72291e-08	1.50213e-05	chr9:20000001-23000001:2
rs72689357	9	21733618	G	A	1.00612e-05	-1.71809e-08	1.5021e-05	chr9:20000001-23000001:2
rs190534694	9	21948565	G	C	1.00594e-05	1.66404e-08	1.50279e-05	chr9:20000001-23000001:2
rs7048954	9	21635940	T	C	1.00586e-05	-1.71829e-08	1.5015e-05	chr9:20000001-23000001:2
rs10811565	9	21536913	A	C	1.00577e-05	1.71028e-08	1.50145e-05	chr9:20000001-23000001:2
rs62562995	9	21566762	T	G	1.00552e-05	1.70946e-08	1.50088e-05	chr9:20000001-23000001:2
rs10965038	9	21498666	C	T	1.00486e-05	-1.6957e-08	1.49963e-05	chr9:20000001-23000001:2
rs138689881	9	21521968	G	C	1.00472e-05	-1.69624e-08	1.4993e-05	chr9:20000001-23000001:2
rs56404730	9	21647069	C	T	1.00467e-05	-1.69546e-08	1.49921e-05	chr9:20000001-23000001:2
rs7849575	9	21499793	A	G	1.00456e-05	-1.69868e-08	1.49887e-05	chr9:20000001-23000001:2
rs1576793	9	21527498	G	A	1.00451e-05	-1.70172e-08	1.49871e-05	chr9:20000001-23000001:2
rs191171226	9	21621192	T	G	1.00429e-05	1.69885e-08	1.49826e-05	chr9:20000001-23000001:2
rs112252148	9	21834543	C	G	1.00416e-05	-1.65854e-08	1.4987e-05	chr9:20000001-23000001:2
rs189832413	9	21825242	C	T	1.00405e-05	1.67523e-08	1.49815e-05	chr9:20000001-23000001:2
rs146451546	9	21966187	G	T	1.00377e-05	-1.67067e-08	1.49759e-05	chr9:20000001-23000001:2
rs35727079	9	21727675	T	A	1.00347e-05	-1.65026e-08	1.49724e-05	chr9:20000001-23000001:2
rs10757227	9	21641325	T	G	1.00317e-05	-1.6821e-08	1.49599e-05	chr9:20000001-23000001:2
rs7022408	9	21851838	C	A	1.00302e-05	1.65343e-08	1.49617e-05	chr9:20000001-23000001:2
rs75969770	9	21799971	C	T	1.00273e-05	1.66146e-08	1.49535e-05	chr9:20000001-23000001:2
rs113820218	9	21705705	C	T	1.00258e-05	-1.66905e-08	1.49488e-05	chr9:20000001-23000001:2
rs766767728	9	21760263	A	T	1.00251e-05	1.67387e-08	1.49464e-05	chr9:20000001-23000001:2
rs181023944	9	21824520	G	A	1.00246e-05	1.66764e-08	1.49462e-05	chr9:20000001-23000001:2
rs3802394	9	21864535	A	G	1.0023e-05	1.67095e-08	1.49421e-05	chr9:20000001-23000001:2
rs190251651	9	21781607	T	C	1.00225e-05	1.6649e-08	1.49421e-05	chr9:20000001-23000001:2
rs10124767	9	21529280	A	C	1.00221e-05	-1.66584e-08	1.49408e-05	chr9:20000001-23000001:2
rs72691570	9	21836468	A	C	1.00191e-05	-1.65129e-08	1.49366e-05	chr9:20000001-23000001:2
rs199675458	9	21508073	T	C	1.00187e-05	-1.65945e-08	1.49342e-05	chr9:20000001-23000001:2
rs12236836	9	21887874	T	G	1.00176e-05	1.66318e-08	1.4931e-05	chr9:20000001-23000001:2
rs577268054	9	21762925	G	A	1.00134e-05	-1.65858e-08	1.49222e-05	chr9:20000001-23000001:2
rs12686498	9	21577439	G	C	1.00123e-05	-1.65675e-08	1.49201e-05	chr9:20000001-23000001:2
rs113408852	9	21965614	T	C	1.00111e-05	1.65028e-08	1.49184e-05	chr9:20000001-23000001:2
rs115129246	9	21657417	G	T	1.00083e-05	-1.64716e-08	1.49127e-05	chr9:20000001-23000001:2
rs191116086	9	21857714	C	T	1.00066e-05	1.64966e-08	1.49083e-05	chr9:20000001-23000001:2
rs111268639	9	21965251	G	A	1.00063e-05	1.62241e-08	1.49122e-05	chr9:20000001-23000001:2
rs75506088	9	21580074	A	T	1.00055e-05	-1.64757e-08	1.49061e-05	chr9:20000001-23000001:2
rs4585835	9	21577766	G	T	1.00051e-05	-1.64695e-08	1.49052e-05	chr9:20000001-23000001:2
rs10124084	9	21646765	G	C	1.00012e-05	-1.64187e-08	1.48971e-05	chr9:20000001-23000001:2
rs187709149	9	21791874	C	T	9.99459e-06	1.63368e-08	1.48835e-05	chr9:20000001-23000001:2
rs191483976	9	21821764	T	C	9.99342e-06	1.6224e-08	1.48828e-05	chr9:20000001-23000001:2
rs9644855	9	21521878	C	G	9.99251e-06	-1.61919e-08	1.48811e-05	chr9:20000001-23000001:2
rs78593294	9	21567083	G	A	9.99198e-06	-1.62921e-08	1.48783e-05	chr9:20000001-23000001:2
rs73652424	9	21586712	A	G	9.98861e-06	1.62258e-08	1.48717e-05	chr9:20000001-23000001:2
rs185322508	9	21749578	C	T	9.98378e-06	1.61478e-08	1.48619e-05	chr9:20000001-23000001:2
rs568698074	9	21824868	C	T	9.97885e-06	-1.61009e-08	1.48514e-05	chr9:20000001-23000001:2
rs117537368	9	21648904	A	G	9.97757e-06	-1.60973e-08	1.48485e-05	chr9:20000001-23000001:2
rs112535161	9	21650150	C	G	9.97754e-06	-1.60969e-08	1.48485e-05	chr9:20000001-23000001:2
rs544090195	9	21590409	T	G	9.97594e-06	-1.60855e-08	1.4845e-05	chr9:20000001-23000001:2
rs113621099	9	21648800	C	T	9.97552e-06	-1.60691e-08	1.48443e-05	chr9:20000001-23000001:2
rs35674885	9	21655478	G	A	9.97409e-06	-1.60106e-08	1.48421e-05	chr9:20000001-23000001:2
rs7865882	9	21821669	T	C	9.97352e-06	1.58589e-08	1.48432e-05	chr9:20000001-23000001:2
rs55989810	9	21594156	A	G	9.97258e-06	1.59887e-08	1.4839e-05	chr9:20000001-23000001:2
rs56205236	9	21644331	C	T	9.96839e-06	-1.59711e-08	1.48296e-05	chr9:20000001-23000001:2
rs55986182	9	21651612	G	A	9.96789e-06	-1.59643e-08	1.48286e-05	chr9:20000001-23000001:2
rs72705547	9	21653337	C	T	9.96114e-06	-1.58702e-08	1.48147e-05	chr9:20000001-23000001:2
rs142060488	9	21750268	C	G	9.96041e-06	-1.56764e-08	1.4816e-05	chr9:20000001-23000001:2
rs188549101	9	21668958	C	A	9.95856e-06	-1.58338e-08	1.48094e-05	chr9:20000001-23000001:2
rs10811561	9	21530609	G	A	9.95813e-06	-1.58406e-08	1.48083e-05	chr9:20000001-23000001:2
rs192237553	9	21771555	T	C	9.95198e-06	-1.57438e-08	1.47958e-05	chr9:20000001-23000001:2
rs13294950	9	21652626	T	C	9.95153e-06	-1.56643e-08	1.4796e-05	chr9:20000001-23000001:2
rs376367073	9	21707822	C	A	9.95111e-06	-1.56921e-08	1.47946e-05	chr9:20000001-23000001:2
rs2039378	9	21534919	A	G	9.95014e-06	-1.56727e-08	1.47927e-05	chr9:20000001-23000001:2
rs7466971	9	21519202	T	C	9.94587e-06	1.56687e-08	1.4783e-05	chr9:20000001-23000001:2
rs10124964	9	21638732	T	G	9.94225e-06	-1.56077e-08	1.47757e-05	chr9:20000001-23000001:2
rs117663875	9	21925142	C	T	9.94091e-06	-1.54525e-08	1.4775e-05	chr9:20000001-23000001:2
rs720974	9	21519904	C	A	9.94051e-06	-1.5595e-08	1.4772e-05	chr9:20000001-23000001:2
rs139634462	9	21725596	G	A	9.93997e-06	-1.52041e-08	1.47764e-05	chr9:20000001-23000001:2
rs2167692	9	21693934	T	G	9.93834e-06	-1.55405e-08	1.47678e-05	chr9:20000001-23000001:2
rs77470075	9	21536669	C	T	9.93789e-06	1.55205e-08	1.47671e-05	chr9:20000001-23000001:2
rs111595446	9	21648148	G	A	9.93765e-06	-1.54599e-08	1.47675e-05	chr9:20000001-23000001:2
rs184341834	9	21895567	A	G	9.9356e-06	-1.54824e-08	1.47625e-05	chr9:20000001-23000001:2
rs564679239	9	21649141	T	A	9.9352e-06	-1.54873e-08	1.47615e-05	chr9:20000001-23000001:2
rs921560	9	21683880	C	T	9.93414e-06	1.54485e-08	1.47597e-05	chr9:20000001-23000001:2
rs189858341	9	21545527	T	C	9.93323e-06	-1.54301e-08	1.47579e-05	chr9:20000001-23000001:2
rs62556505	9	21877058	T	G	9.9311e-06	1.51551e-08	1.47573e-05	chr9:20000001-23000001:2
rs7865123	9	21684433	G	C	9.92995e-06	1.54329e-08	1.47503e-05	chr9:20000001-23000001:2
rs377577111	9	21534111	T	C	9.92851e-06	-1.54206e-08	1.47472e-05	chr9:20000001-23000001:2
rs77956680	9	21532325	A	G	9.92472e-06	1.52625e-08	1.47409e-05	chr9:20000001-23000001:2
rs10811570	9	21547544	C	G	9.92313e-06	1.53124e-08	1.47366e-05	chr9:20000001-23000001:2
rs57149691	9	21622592	C	T	9.92114e-06	-1.50858e-08	1.47348e-05	chr9:20000001-23000001:2
rs958156	9	21643229	A	C	9.92099e-06	-1.53098e-08	1.47318e-05	chr9:20000001-23000001:2
rs75145502	9	21531948	G	T	9.92056e-06	1.52862e-08	1.47311e-05	chr9:20000001-23000001:2
rs62557248	9	21717354	A	T	9.92032e-06	1.46691e-08	1.47389e-05	chr9:20000001-23000001:2
rs79585870	9	21858196	G	A	9.92029e-06	-1.52853e-08	1.47305e-05	chr9:20000001-23000001:2
rs139235866	9	21662042	A	G	9.92014e-06	1.53018e-08	1.47299e-05	chr9:20000001-23000001:2
rs147103457	9	21500588	T	A	9.91874e-06	-1.52835e-08	1.4727e-05	chr9:20000001-23000001:2
rs191258199	9	21807517	A	T	9.91751e-06	-1.5181e-08	1.47257e-05	chr9:20000001-23000001:2
rs7875511	9	21614839	A	G	9.91488e-06	-1.52116e-08	1.47193e-05	chr9:20000001-23000001:2
rs7029077	9	21682302	G	C	9.91178e-06	1.51723e-08	1.47128e-05	chr9:20000001-23000001:2
rs112109214	9	21950780	A	T	9.9088e-06	1.42835e-08	1.47174e-05	chr9:20000001-23000001:2
rs10965163	9	21854740	C	T	9.90801e-06	1.51052e-08	1.47052e-05	chr9:20000001-23000001:2
rs76275717	9	21672228	G	A	9.90797e-06	1.51192e-08	1.47049e-05	chr9:20000001-23000001:2
rs144297919	9	21927157	C	T	9.906e-06	1.48689e-08	1.47038e-05	chr9:20000001-23000001:2
rs139967423	9	21689109	T	C	9.8995e-06	1.50131e-08	1.46871e-05	chr9:20000001-23000001:2
rs16938503	9	21653976	T	G	9.89893e-06	-1.49933e-08	1.46861e-05	chr9:20000001-23000001:2
rs150419362	9	21820817	T	A	9.89697e-06	1.49509e-08	1.46823e-05	chr9:20000001-23000001:2
rs190141516	9	21939668	G	T	9.89561e-06	1.49093e-08	1.46797e-05	chr9:20000001-23000001:2
rs10115623	9	21638846	A	G	9.89396e-06	-1.49205e-08	1.46758e-05	chr9:20000001-23000001:2
rs181069126	9	21819467	A	C	9.89378e-06	-1.48757e-08	1.4676e-05	chr9:20000001-23000001:2
rs139114397	9	21875209	G	C	9.89367e-06	-1.4851e-08	1.46761e-05	chr9:20000001-23000001:2
rs112556460	9	21650459	G	A	9.89288e-06	-1.49048e-08	1.46736e-05	chr9:20000001-23000001:2
rs185982450	9	21665576	T	C	9.88896e-06	-1.48578e-08	1.46653e-05	chr9:20000001-23000001:2
rs117049484	9	21633745	A	G	9.88839e-06	1.48253e-08	1.46645e-05	chr9:20000001-23000001:2
rs181635074	9	21756367	T	C	9.88174e-06	1.46887e-08	1.46512e-05	chr9:20000001-23000001:2
rs7865502	9	21684722	G	A	9.87575e-06	1.459e-08	1.46389e-05	chr9:20000001-23000001:2
rs10119971	9	21833338	T	C	9.87102e-06	1.44265e-08	1.46301e-05	chr9:20000001-23000001:2
rs117903317	9	21817475	A	G	9.87034e-06	-1.45808e-08	1.46268e-05	chr9:20000001-23000001:2
rs182947833	9	21910265	A	G	9.86984e-06	-1.45766e-08	1.46257e-05	chr9:20000001-23000001:2
rs7862371	9	21632261	T	C	9.86723e-06	-1.4527e-08	1.46204e-05	chr9:20000001-23000001:2
rs7846891	9	21632306	A	G	9.86659e-06	-1.45176e-08	1.46191e-05	chr9:20000001-23000001:2
rs7862480	9	21632310	T	C	9.86659e-06	-1.45176e-08	1.46191e-05	chr9:20000001-23000001:2
rs11562209	9	21633469	G	C	9.86517e-06	-1.44971e-08	1.46161e-05	chr9:20000001-23000001:2
rs146633011	9	21856386	A	G	9.86198e-06	-1.43392e-08	1.46109e-05	chr9:20000001-23000001:2
rs145768279	9	21648446	T	C	9.86191e-06	-1.44327e-08	1.46095e-05	chr9:20000001-23000001:2
rs529006959	9	21811695	C	T	9.85773e-06	-1.43911e-08	1.46006e-05	chr9:20000001-23000001:2
rs146593610	9	21650266	C	T	9.85614e-06	-1.43661e-08	1.45973e-05	chr9:20000001-23000001:2
rs10965051	9	21530102	T	C	9.85526e-06	1.43249e-08	1.45959e-05	chr9:20000001-23000001:2
rs188621441	9	21566413	C	T	9.84404e-06	1.42012e-08	1.4572e-05	chr9:20000001-23000001:2
rs720975	9	21520274	T	C	9.84334e-06	-1.41289e-08	1.45712e-05	chr9:20000001-23000001:2
rs111344514	9	21651474	C	T	9.8383e-06	-1.40993e-08	1.45602e-05	chr9:20000001-23000001:0
rs144080137	9	21761851	T	C	9.8376e-06	1.41039e-08	1.45586e-05	chr9:20000001-23000001:2
rs4147137	9	21688238	A	C	9.83551e-06	1.40593e-08	1.45544e-05	chr9:20000001-23000001:0
rs16938493	9	21652666	T	A	9.8342e-06	-1.40375e-08	1.45517e-05	chr9:20000001-23000001:0
rs145064863	9	21525833	C	T	9.83156e-06	1.39982e-08	1.45462e-05	chr9:20000001-23000001:0
rs564162691	9	21914976	G	A	9.83081e-06	-1.39645e-08	1.45449e-05	chr9:20000001-23000001:0
rs55964471	9	21642140	T	G	9.8303e-06	-1.39804e-08	1.45435e-05	chr9:20000001-23000001:0
rs185390951	9	21955253	T	C	9.82734e-06	-1.3691e-08	1.454e-05	chr9:20000001-23000001:0
rs188675610	9	21849053	C	G	9.82567e-06	1.38124e-08	1.4535e-05	chr9:20000001-23000001:2
rs144506352	9	21646298	A	T	9.82474e-06	-1.38939e-08	1.4532e-05	chr9:20000001-23000001:0
rs57567055	9	21654675	G	A	9.82307e-06	-1.38675e-08	1.45285e-05	chr9:20000001-23000001:0
rs55684211	9	21587820	G	A	9.82081e-06	1.38089e-08	1.45241e-05	chr9:20000001-23000001:0
rs560854634	9	21842862	C	T	9.82009e-06	1.36829e-08	1.45237e-05	chr9:20000001-23000001:0
rs118132633	9	21811348	T	C	9.81858e-06	-1.37604e-08	1.45196e-05	chr9:20000001-23000001:0
rs7028637	9	21682027	G	A	9.81799e-06	1.37871e-08	1.4518e-05	chr9:20000001-23000001:0
rs193013449	9	21632113	T	A	9.81619e-06	-1.37328e-08	1.45145e-05	chr9:20000001-23000001:0
rs117256747	9	21842659	A	C	9.81286e-06	-1.37217e-08	1.45071e-05	chr9:20000001-23000001:0
rs2383201	9	21684063	A	G	9.81243e-06	1.36526e-08	1.45069e-05	chr9:20000001-23000001:0
rs11506440	9	21649753	G	C	9.81086e-06	-1.36805e-08	1.4503e-05	chr9:20000001-23000001:0
rs147972467	9	21844846	C	T	9.81024e-06	1.36797e-08	1.45017e-05	chr9:20000001-23000001:2
rs566852271	9	21667929	C	T	9.80824e-06	1.35951e-08	1.44981e-05	chr9:20000001-23000001:0
rs182689347	9	21835019	A	C	9.80599e-06	-1.36155e-08	1.44928e-05	chr9:20000001-23000001:0
rs559545684	9	21797765	G	A	9.8055e-06	1.34363e-08	1.44935e-05	chr9:20000001-23000001:0
rs55831340	9	21644232	T	C	9.80463e-06	-1.35852e-08	1.449e-05	chr9:20000001-23000001:0
rs56173442	9	21645072	A	T	9.80445e-06	-1.35824e-08	1.44897e-05	chr9:20000001-23000001:0
rs72705528	9	21643793	T	C	9.8036e-06	-1.35692e-08	1.44879e-05	chr9:20000001-23000001:0
rs569286966	9	21635485	A	G	9.80342e-06	1.35618e-08	1.44876e-05	chr9:20000001-23000001:0
rs12683042	9	21646562	T	C	9.8034e-06	-1.35661e-08	1.44875e-05	chr9:20000001-23000001:0
rs150971241	9	21646149	T	C	9.80258e-06	-1.35534e-08	1.44858e-05	chr9:20000001-23000001:0
rs12686371	9	21647088	G	C	9.80236e-06	-1.35499e-08	1.44853e-05	chr9:20000001-23000001:0
rs192903024	9	21740919	A	G	9.80147e-06	-1.34503e-08	1.44843e-05	chr9:20000001-23000001:0
rs185301311	9	21640232	A	G	9.80133e-06	-1.35342e-08	1.44832e-05	chr9:20000001-23000001:0
rs143469042	9	21602348	G	T	9.80007e-06	-1.35266e-08	1.44804e-05	chr9:20000001-23000001:0
rs140647090	9	21797869	G	A	9.79827e-06	-1.34734e-08	1.44769e-05	chr9:20000001-23000001:0
rs548537685	9	21897687	C	G	9.79682e-06	-1.34752e-08	1.44736e-05	chr9:20000001-23000001:0
rs139930877	9	21542727	T	A	9.79228e-06	-1.34029e-08	1.44642e-05	chr9:20000001-23000001:0
rs78646385	9	21650659	C	T	9.792e-06	-1.33886e-08	1.44637e-05	chr9:20000001-23000001:0
rs28655032	9	21637709	T	C	9.79129e-06	-1.33776e-08	1.44622e-05	chr9:20000001-23000001:0
rs149350963	9	21594675	G	A	9.79033e-06	-1.33551e-08	1.44602e-05	chr9:20000001-23000001:0
rs75913787	9	21962301	C	T	9.78913e-06	-9.88537e-09	1.44661e-05	chr9:20000001-23000001:2
rs12115449	9	21647497	A	C	9.78782e-06	-1.33229e-08	1.44549e-05	chr9:20000001-23000001:0
rs28435623	9	21637833	A	G	9.78781e-06	-1.33231e-08	1.44549e-05	chr9:20000001-23000001:0
rs181872654	9	21780890	A	G	9.78683e-06	1.3318e-08	1.44528e-05	chr9:20000001-23000001:0
rs151258423	9	21763018	G	A	9.78566e-06	-1.32401e-08	1.44509e-05	chr9:20000001-23000001:0
rs189724982	9	21585830	T	C	9.78471e-06	1.32467e-08	1.44487e-05	chr9:20000001-23000001:0
rs55818530	9	21654748	A	G	9.78387e-06	-1.32609e-08	1.44467e-05	chr9:20000001-23000001:0
rs59580850	9	21588474	G	A	9.78062e-06	1.31823e-08	1.44402e-05	chr9:20000001-23000001:0
rs145535395	9	21681314	A	G	9.78014e-06	-1.32063e-08	1.44389e-05	chr9:20000001-23000001:0
rs10811639	9	21930803	A	G	9.77752e-06	1.17332e-08	1.44452e-05	chr9:20000001-23000001:0
rs7865454	9	21888743	T	C	9.77406e-06	-1.29931e-08	1.44272e-05	chr9:20000001-23000001:0
rs10081720	9	21636522	C	A	9.77373e-06	-1.31003e-08	1.44255e-05	chr9:20000001-23000001:0
rs11545306	9	21538887	G	C	9.77096e-06	1.3023e-08	1.442e-05	chr9:20000001-23000001:2
rs754819	9	21626573	G	T	9.76833e-06	1.2948e-08	1.44148e-05	chr9:20000001-23000001:0
rs139881466	9	21785487	C	A	9.768e-06	1.25151e-08	1.44177e-05	chr9:20000001-23000001:0
rs117659373	9	21752633	T	C	9.76747e-06	-1.29639e-08	1.44127e-05	chr9:20000001-23000001:0
rs10081754	9	21636179	T	G	9.76664e-06	-1.29869e-08	1.44106e-05	chr9:20000001-23000001:0
rs563577257	9	21514240	G	A	9.76418e-06	-1.29648e-08	1.44054e-05	chr9:20000001-23000001:0
rs141752794	9	21651105	A	C	9.75629e-06	-1.28203e-08	1.4389e-05	chr9:20000001-23000001:0
rs75811415	9	21987103	G	T	9.75625e-06	1.26798e-08	1.43901e-05	chr9:20000001-23000001:0
rs76812118	9	21733748	G	A	9.75567e-06	1.28158e-08	1.43876e-05	chr9:20000001-23000001:0
rs10965059	9	21544062	C	T	9.75555e-06	-1.26675e-08	1.43886e-05	chr9:20000001-23000001:0
rs71504798	9	21637351	C	G	9.75448e-06	-1.27561e-08	1.43855e-05	chr9:20000001-23000001:0
rs192408479	9	21724164	G	A	9.75436e-06	1.24627e-08	1.43877e-05	chr9:20000001-23000001:0
rs10081719	9	21636193	G	C	9.7516e-06	-1.27442e-08	1.43791e-05	chr9:20000001-23000001:0
rs142991652	9	21777982	C	T	9.74923e-06	1.25691e-08	1.43753e-05	chr9:20000001-23000001:0
rs72705546	9	21652903	C	T	9.7483e-06	-1.26907e-08	1.43722e-05	chr9:20000001-23000001:0
rs2020334	9	21683608	T	C	9.7482e-06	1.26326e-08	1.43725e-05	chr9:20000001-23000001:0
rs10965063	9	21549638	A	G	9.74743e-06	-1.25344e-08	1.43715e-05	chr9:20000001-23000001:0
rs2123336	9	21581207	G	A	9.7467e-06	-1.22927e-08	1.43718e-05	chr9:20000001-23000001:0
rs78206524	9	21529257	T	C	9.74513e-06	1.26069e-08	1.43659e-05	chr9:20000001-23000001:2
rs79292648	9	21528996	A	T	9.74508e-06	1.26061e-08	1.43658e-05	chr9:20000001-23000001:2
rs187008211	9	21846986	T	G	9.74384e-06	-1.255e-08	1.43634e-05	chr9:20000001-23000001:0
rs2020344	9	21683605	A	G	9.74383e-06	1.25608e-08	1.43634e-05	chr9:20000001-23000001:0
rs6475588	9	21840760	A	G	9.7424e-06	1.22412e-08	1.43627e-05	chr9:20000001-23000001:0
rs9644820	9	21523653	G	A	9.74144e-06	1.25465e-08	1.43581e-05	chr9:20000001-23000001:0
rs138803680	9	21835056	A	C	9.7409e-06	1.22726e-08	1.4359e-05	chr9:20000001-23000001:0
rs72705522	9	21642720	A	G	9.74065e-06	-1.25656e-08	1.43562e-05	chr9:20000001-23000001:0
rs10965110	9	21708049	G	A	9.73882e-06	-1.22057e-08	1.43549e-05	chr9:20000001-23000001:0
rs7028436	9	21682141	A	C	9.73745e-06	1.24668e-08	1.43499e-05	chr9:20000001-23000001:0
rs552592141	9	21703093	C	T	9.73332e-06	-1.23915e-08	1.43413e-05	chr9:20000001-23000001:0
rs1866853	9	21644153	T	G	9.73229e-06	1.24212e-08	1.43387e-05	chr9:20000001-23000001:0
rs190385848	9	21809844	G	A	9.73109e-06	1.23266e-08	1.43368e-05	chr9:20000001-23000001:0
rs56122777	9	21523154	C	T	9.73097e-06	-1.22604e-08	1.4337e-05	chr9:20000001-23000001:0
rs10757334	9	22541093	G	A	9.7305e-06	-1.10056e-08	1.42237e-05	chr9:21000001-24000001:0
rs56189550	9	21641923	A	C	9.73013e-06	-1.2394e-08	1.43341e-05	chr9:20000001-23000001:0
rs13290967	9	21502815	G	C	9.72715e-06	-1.23222e-08	1.4328e-05	chr9:20000001-23000001:0
rs10757228	9	21642541	T	G	9.72628e-06	-1.23163e-08	1.43261e-05	chr9:20000001-23000001:0
rs559347493	9	21714813	T	A	9.72622e-06	-1.2267e-08	1.43263e-05	chr9:20000001-23000001:0
rs78876517	9	21516703	A	C	9.72496e-06	-1.23084e-08	1.43232e-05	chr9:20000001-23000001:0
rs113478890	9	22510504	G	A	9.72472e-06	1.09794e-08	1.42111e-05	chr9:21000001-24000001:0
rs944035	9	22382191	G	C	9.72406e-06	-1.0958e-08	1.42098e-05	chr9:21000001-24000001:0
rs183820578	9	21958074	G	A	9.72379e-06	1.21218e-08	1.43221e-05	chr9:20000001-23000001:0
rs117499800	9	21879176	T	G	9.72289e-06	-1.2081e-08	1.43204e-05	chr9:20000001-23000001:0
rs138015396	9	21555837	A	T	9.7211e-06	1.22311e-08	1.43152e-05	chr9:20000001-23000001:0
rs546766145	9	22409180	T	C	9.71705e-06	1.08104e-08	1.41951e-05	chr9:21000001-24000001:0
rs72703476	9	21578721	A	G	9.71657e-06	1.20261e-08	1.43066e-05	chr9:20000001-23000001:0
rs10965158	9	21840387	C	T	9.71622e-06	1.1793e-08	1.43075e-05	chr9:20000001-23000001:0
rs62572331	9	22549886	A	G	9.71448e-06	1.07845e-08	1.41896e-05	chr9:21000001-24000001:0
rs144685379	9	21702634	C	T	9.71362e-06	1.18214e-08	1.43016e-05	chr9:20000001-23000001:0
rs693296	9	22436430	A	C	9.71339e-06	1.07363e-08	1.41874e-05	chr9:21000001-24000001:0
rs182309260	9	21679039	T	A	9.71324e-06	1.21202e-08	1.42985e-05	chr9:20000001-23000001:0
rs555681428	9	21562424	A	T	9.71308e-06	1.21181e-08	1.42982e-05	chr9:20000001-23000001:0
rs187856761	9	22589693	C	A	9.71297e-06	1.07689e-08	1.41863e-05	chr9:21000001-24000001:0
rs13294794	9	21638902	A	G	9.71229e-06	-1.198e-08	1.42975e-05	chr9:20000001-23000001:0
rs574504237	9	21728203	C	T	9.71225e-06	1.19831e-08	1.42974e-05	chr9:20000001-23000001:0
rs55985979	9	21651929	T	C	9.71195e-06	-1.20867e-08	1.42959e-05	chr9:20000001-23000001:0
rs181596187	9	21576349	A	G	9.71129e-06	-1.20892e-08	1.42944e-05	chr9:20000001-23000001:0
rs142605140	9	21570563	C	G	9.71105e-06	1.20418e-08	1.42942e-05	chr9:20000001-23000001:0
rs138233963	9	21971430	C	T	9.70994e-06	1.19502e-08	1.42924e-05	chr9:20000001-23000001:0
rs148774892	9	21554058	A	G	9.70974e-06	1.2067e-08	1.42911e-05	chr9:20000001-23000001:0
rs7045371	9	21689840	T	C	9.70923e-06	1.20417e-08	1.42902e-05	chr9:20000001-23000001:0
rs1410974	9	22382636	T	C	9.7089e-06	-1.06749e-08	1.41779e-05	chr9:21000001-24000001:0
rs11790430	9	21534215	C	A	9.70648e-06	1.20039e-08	1.42843e-05	chr9:20000001-23000001:0
rs78723005	9	22535724	G	C	9.7064e-06	1.06506e-08	1.41725e-05	chr9:21000001-24000001:0
rs7041509	9	21843826	C	A	9.70523e-06	1.16023e-08	1.42844e-05	chr9:20000001-23000001:0
rs78762718	9	21604192	G	A	9.70509e-06	1.19755e-08	1.42814e-05	chr9:20000001-23000001:0
rs11523031	9	21843842	A	G	9.70198e-06	-1.11942e-08	1.42797e-05	chr9:20000001-23000001:0
rs550150696	9	22101453	G	T	9.69871e-06	1.03585e-08	1.4157e-05	chr9:21000001-24000001:0
rs2383225	9	22375184	C	T	9.69822e-06	-1.04863e-08	1.41553e-05	chr9:21000001-24000001:0
rs72652499	9	22106198	C	T	9.69802e-06	1.02877e-08	1.41557e-05	chr9:21000001-24000001:0
rs117624210	9	21735804	A	G	9.69792e-06	-1.18602e-08	1.42663e-05	chr9:20000001-23000001:0
rs62559493	9	22238595	G	T	9.69745e-06	1.04743e-08	1.41536e-05	chr9:21000001-24000001:0
rs72655449	9	22134860	C	T	9.69475e-06	1.03826e-08	1.41481e-05	chr9:21000001-24000001:0
rs6475668	9	22611660	G	T	9.69426e-06	-1.03932e-08	1.4147e-05	chr9:21000001-24000001:0
rs10811564	9	21531887	C	A	9.69199e-06	-1.15791e-08	1.4255e-05	chr9:20000001-23000001:0
rs149685150	9	22535168	A	G	9.6901e-06	1.0283e-08	1.41384e-05	chr9:21000001-24000001:0
rs7021983	9	22508364	A	G	9.68938e-06	-1.02175e-08	1.41371e-05	chr9:21000001-24000001:0
rs142311594	9	22158050	A	G	9.68772e-06	1.02908e-08	1.41331e-05	chr9:21000001-24000001:0
rs138120380	9	21562120	C	G	9.68761e-06	1.16644e-08	1.42447e-05	chr9:20000001-23000001:0
rs553150484	9	22179033	C	T	9.68726e-06	1.02385e-08	1.41323e-05	chr9:21000001-24000001:0
rs147890911	9	21792347	T	C	9.68707e-06	1.14247e-08	1.4245e-05	chr9:20000001-23000001:0
rs3931609	9	21833659	A	G	9.68465e-06	1.12239e-08	1.4241e-05	chr9:20000001-23000001:0
rs187736737	9	22165273	T	A	9.68373e-06	1.01982e-08	1.41247e-05	chr9:21000001-24000001:0
rs550387594	9	21959284	G	C	9.68301e-06	-1.15635e-08	1.42352e-05	chr9:20000001-23000001:0
rs545747	9	22434868	G	A	9.68266e-06	-1.01038e-08	1.41228e-05	chr9:21000001-24000001:0
rs572753412	9	22280028	T	C	9.68178e-06	-1.01508e-08	1.41207e-05	chr9:21000001-24000001:0
rs12554025	9	22175306	A	C	9.68137e-06	-1.01335e-08	1.41198e-05	chr9:21000001-24000001:0
rs7850629	9	22383494	C	G	9.67997e-06	-1.01131e-08	1.41168e-05	chr9:21000001-24000001:0
rs4977784	9	22491136	A	C	9.67987e-06	1.00825e-08	1.41167e-05	chr9:21000001-24000001:0
rs2025795	9	22347178	C	A	9.67941e-06	-1.00886e-08	1.41157e-05	chr9:21000001-24000001:0
rs183812527	9	21740877	T	C	9.67883e-06	-1.1518e-08	1.42262e-05	chr9:20000001-23000001:0
rs74440776	9	22072121	A	T	9.6788e-06	9.9396e-09	1.4115e-05	chr9:21000001-24000001:0
rs537402649	9	21692519	A	T	9.67825e-06	-1.13921e-08	1.42257e-05	chr9:20000001-23000001:0
rs144906054	9	21521502	C	G	9.67784e-06	1.14978e-08	1.42241e-05	chr9:20000001-23000001:0
rs58751040	9	21553178	G	C	9.67529e-06	1.14228e-08	1.42189e-05	chr9:20000001-23000001:0
rs10811664	9	22142907	G	A	9.67433e-06	9.91056e-09	1.41053e-05	chr9:21000001-24000001:0
rs10114068	9	22541137	T	C	9.67429e-06	9.90228e-09	1.41052e-05	chr9:21000001-24000001:0
rs184725230	9	21624952	G	T	9.67312e-06	1.13725e-08	1.42144e-05	chr9:20000001-23000001:0
rs189201842	9	22536617	A	G	9.67304e-06	-9.99601e-09	1.41021e-05	chr9:21000001-24000001:0
rs146164135	9	22363253	G	C	9.67285e-06	-9.68533e-09	1.41029e-05	chr9:21000001-24000001:0
rs143029933	9	21772740	G	C	9.67084e-06	1.12082e-08	1.42103e-05	chr9:20000001-23000001:0
rs117600983	9	22370880	C	T	9.67059e-06	9.85016e-09	1.40973e-05	chr9:21000001-24000001:0
rs28414669	9	22543279	G	A	9.66984e-06	9.81322e-09	1.40958e-05	chr9:21000001-24000001:0
rs72654266	9	22118170	T	C	9.66833e-06	9.77598e-09	1.40926e-05	chr9:21000001-24000001:0
rs72652478	9	22102043	C	G	9.66824e-06	3.59269e-09	1.41011e-05	chr9:21000001-24000001:0
rs137951849	9	22359602	C	T	9.66768e-06	9.89592e-09	1.40907e-05	chr9:21000001-24000001:0
rs141686923	9	21794574	G	A	9.66536e-06	1.11329e-08	1.41986e-05	chr9:20000001-23000001:0
rs560596563	9	21943400	T	A	9.66267e-06	1.07767e-08	1.41946e-05	chr9:20000001-23000001:0
rs117140212	9	21754744	G	A	9.6604e-06	-1.11293e-08	1.41876e-05	chr9:20000001-23000001:0
rs528051351	9	22326815	A	G	9.65756e-06	-9.69064e-09	1.40693e-05	chr9:21000001-24000001:0
rs76477963	9	22562510	A	T	9.65613e-06	9.57368e-09	1.40666e-05	chr9:21000001-24000001:0
rs575515324	9	22407305	A	T	9.65597e-06	-9.65539e-09	1.4066e-05	chr9:21000001-24000001:0
rs566984899	9	22440989	A	G	9.65584e-06	9.65531e-09	1.40657e-05	chr9:21000001-24000001:0
rs759520680	9	22521972	G	A	9.65477e-06	9.59902e-09	1.40635e-05	chr9:21000001-24000001:0
rs9644856	9	21522038	T	C	9.65365e-06	1.10283e-08	1.41733e-05	chr9:20000001-23000001:0
rs148904452	9	21735654	C	G	9.65216e-06	1.10331e-08	1.417e-05	chr9:20000001-23000001:0
rs62556522	9	21906310	G	C	9.65197e-06	1.05626e-08	1.41723e-05	chr9:20000001-23000001:0
rs187051995	9	22424773	C	A	9.65194e-06	-9.55768e-09	1.40575e-05	chr9:21000001-24000001:0
rs76011118	9	22133773	G	A	9.65085e-06	-7.16739e-09	1.40607e-05	chr9:21000001-24000001:0
rs10965322	9	22330424	T	G	9.65062e-06	9.43581e-09	1.4055e-05	chr9:21000001-24000001:0
rs62559524	9	22279269	A	G	9.6503e-06	-9.53168e-09	1.4054e-05	chr9:21000001-24000001:0
rs149117961	9	21712185	A	T	9.64944e-06	1.10058e-08	1.41641e-05	chr9:20000001-23000001:0
rs78808267	9	21654443	C	A	9.64879e-06	-1.07714e-08	1.41639e-05	chr9:20000001-23000001:0
rs74764249	9	22364285	G	T	9.64877e-06	-9.47018e-09	1.40509e-05	chr9:21000001-24000001:0
rs141848875	9	22336871	G	C	9.64866e-06	-9.49967e-09	1.40505e-05	chr9:21000001-24000001:0
rs13285496	9	21654957	C	G	9.64515e-06	-1.07895e-08	1.41558e-05	chr9:20000001-23000001:0
rs59854236	9	22337470	G	C	9.645e-06	-9.40099e-09	1.40428e-05	chr9:21000001-24000001:0
rs74655961	9	22054164	A	G	9.64472e-06	-8.77848e-09	1.40441e-05	chr9:21000001-24000001:0
rs10811716	9	22491564	C	T	9.64449e-06	-9.35171e-09	1.40419e-05	chr9:21000001-24000001:0
rs188102036	9	21736239	A	G	9.64405e-06	1.07962e-08	1.41533e-05	chr9:20000001-23000001:0
rs1547686	9	22385852	T	C	9.64398e-06	-9.39013e-09	1.40406e-05	chr9:21000001-24000001:0
rs190759832	9	22272877	A	G	9.64335e-06	-9.27357e-09	1.40397e-05	chr9:21000001-24000001:0
rs77058886	9	21741588	C	T	9.64244e-06	1.07388e-08	1.415e-05	chr9:20000001-23000001:0
rs544411184	9	22460130	A	G	9.64196e-06	9.33527e-09	1.40364e-05	chr9:21000001-24000001:0
rs12353196	9	22238181	C	G	9.64052e-06	-8.61016e-09	1.4037e-05	chr9:21000001-24000001:0
rs556558626	9	22607282	C	G	9.63782e-06	-9.28091e-09	1.40275e-05	chr9:21000001-24000001:0
rs2779751	9	22188374	C	A	9.63746e-06	-8.82383e-09	1.40281e-05	chr9:21000001-24000001:0
rs9775059	9	22363052	A	G	9.63659e-06	-9.20902e-09	1.4025e-05	chr9:21000001-24000001:0
rs116957748	9	21929054	C	T	9.63555e-06	-1.05268e-08	1.41359e-05	chr9:20000001-23000001:0
rs10811665	9	22146604	T	C	9.63299e-06	9.03194e-09	1.40177e-05	chr9:21000001-24000001:0
rs4584229	9	22610099	A	G	9.63295e-06	-9.16278e-09	1.40172e-05	chr9:21000001-24000001:0
rs10120634	9	21633649	T	C	9.63192e-06	-1.06573e-08	1.41272e-05	chr9:20000001-23000001:0
rs189694154	9	22511128	A	G	9.63032e-06	8.69576e-09	1.40122e-05	chr9:21000001-24000001:0
rs10757262	9	21987874	T	A	9.62809e-06	-8.95847e-09	1.41255e-05	chr9:20000001-23000001:0
rs10811691	9	22338911	C	A	9.62753e-06	-9.00848e-09	1.40058e-05	chr9:21000001-24000001:0
rs181830560	9	22512218	G	A	9.62746e-06	9.03277e-09	1.40056e-05	chr9:21000001-24000001:0
rs1478057	9	21592858	A	G	9.62726e-06	1.05823e-08	1.41172e-05	chr9:20000001-23000001:0
rs115939893	9	22054821	G	A	9.62475e-06	-8.31992e-09	1.40016e-05	chr9:21000001-24000001:0
rs142640975	9	22430178	T	A	9.62368e-06	8.97662e-09	1.39975e-05	chr9:21000001-24000001:0
rs72703449	9	21528954	C	A	9.62365e-06	-1.0335e-08	1.41104e-05	chr9:20000001-23000001:0
rs118159963	9	21594273	C	T	9.62349e-06	1.04659e-08	1.41095e-05	chr9:20000001-23000001:0
rs10738628	9	22456296	G	A	9.62318e-06	-8.64754e-09	1.39974e-05	chr9:21000001-24000001:0
rs1409776	9	22358974	G	A	9.62269e-06	8.83441e-09	1.39958e-05	chr9:21000001-24000001:0
rs10965053	9	21531768	T	A	9.62109e-06	-1.02859e-08	1.4105e-05	chr9:20000001-23000001:0
rs10811573	9	21574194	C	A	9.62049e-06	1.03865e-08	1.41032e-05	chr9:20000001-23000001:0
rs150265103	9	21666410	G	A	9.61985e-06	1.04504e-08	1.41015e-05	chr9:20000001-23000001:0
rs546779471	9	22153167	G	T	9.61727e-06	-8.83088e-09	1.39839e-05	chr9:21000001-24000001:0
rs114865507	9	21903324	T	A	9.61701e-06	-1.03052e-08	1.4096e-05	chr9:20000001-23000001:0
rs117571030	9	21597008	T	C	9.61662e-06	1.0326e-08	1.40949e-05	chr9:20000001-23000001:0
rs148429880	9	21784473	T	C	9.61655e-06	1.03868e-08	1.40945e-05	chr9:20000001-23000001:0
rs80306647	9	21649045	G	A	9.61497e-06	1.03152e-08	1.40914e-05	chr9:20000001-23000001:0
rs547295389	9	21675374	T	G	9.61451e-06	-1.02505e-08	1.40906e-05	chr9:20000001-23000001:0
rs1351077	9	21592004	C	T	9.61423e-06	-1.03159e-08	1.40897e-05	chr9:20000001-23000001:0
rs145405915	9	21921160	G	T	9.6135e-06	-1.01552e-08	1.40888e-05	chr9:20000001-23000001:0
rs147845871	9	21561739	C	T	9.61279e-06	-1.03129e-08	1.40866e-05	chr9:20000001-23000001:0
rs542844637	9	22598585	G	A	9.61259e-06	-8.67724e-09	1.39741e-05	chr9:21000001-24000001:0
rs186805365	9	22387656	G	C	9.61164e-06	8.70788e-09	1.3972e-05	chr9:21000001-24000001:0
rs12352306	9	22413675	C	T	9.61109e-06	-8.69763e-09	1.39708e-05	chr9:21000001-24000001:0
rs79165223	9	22137433	T	C	9.61067e-06	-8.4913e-09	1.39704e-05	chr9:21000001-24000001:0
rs12377374	9	21782302	A	G	9.6102e-06	-1.02669e-08	1.4081e-05	chr9:20000001-23000001:0
rs140780422	9	21728448	C	G	9.60948e-06	-1.02355e-08	1.40796e-05	chr9:20000001-23000001:0
rs141273228	9	21808778	C	T	9.60883e-06	1.00735e-08	1.40789e-05	chr9:20000001-23000001:0
rs12347346	9	22228665	C	A	9.60572e-06	8.21186e-09	1.39603e-05	chr9:21000001-24000001:0
rs72705574	9	21672901	A	G	9.60504e-06	1.0077e-08	1.40705e-05	chr9:20000001-23000001:0
rs141364499	9	22438219	T	C	9.60245e-06	8.35189e-09	1.39528e-05	chr9:21000001-24000001:0
rs151254992	9	21820699	C	T	9.60208e-06	-1.00361e-08	1.40642e-05	chr9:20000001-23000001:0
rs548022918	9	22065904	G	T	9.60131e-06	8.47504e-09	1.395e-05	chr9:21000001-24000001:0
rs7021174	9	22608773	A	G	9.6013e-06	8.45239e-09	1.395e-05	chr9:21000001-24000001:0
rs150872965	9	21804886	G	A	9.60115e-06	9.91589e-09	1.40626e-05	chr9:20000001-23000001:0
rs72697766	9	22524944	G	A	9.60041e-06	-7.85785e-09	1.39494e-05	chr9:21000001-24000001:0
rs190537193	9	21606241	G	A	9.60039e-06	1.00715e-08	1.40603e-05	chr9:20000001-23000001:0
rs9406788	9	22366015	T	C	9.59998e-06	-8.37654e-09	1.39473e-05	chr9:21000001-24000001:0
rs75546694	9	22024808	G	T	9.5992e-06	-7.00404e-09	1.39482e-05	chr9:21000001-24000001:0
rs117273708	9	21706240	A	T	9.59894e-06	-9.92454e-09	1.40577e-05	chr9:20000001-23000001:0
rs558539007	9	21713829	C	T	9.59707e-06	9.93023e-09	1.40536e-05	chr9:20000001-23000001:0
rs3731201	9	21988896	C	T	9.59704e-06	-8.27337e-09	1.40588e-05	chr9:20000001-23000001:0
rs193204939	9	21646341	G	A	9.59508e-06	-9.97007e-09	1.4049e-05	chr9:20000001-23000001:0
rs116937125	9	21644592	G	A	9.59461e-06	9.91844e-09	1.40482e-05	chr9:20000001-23000001:0
rs2383219	9	22347544	C	G	9.59351e-06	8.16212e-09	1.39337e-05	chr9:21000001-24000001:0
rs62555185	9	22401036	T	C	9.59313e-06	8.25962e-09	1.39327e-05	chr9:21000001-24000001:0
rs17694572	9	22054356	G	A	9.59231e-06	-7.51977e-09	1.39323e-05	chr9:21000001-24000001:0
rs79607980	9	21553297	C	T	9.59186e-06	9.85418e-09	1.40424e-05	chr9:20000001-23000001:0
rs72658481	9	22174646	C	A	9.59181e-06	-8.24425e-09	1.39298e-05	chr9:21000001-24000001:0
rs1327058	9	22338574	A	G	9.59163e-06	-8.19941e-09	1.39295e-05	chr9:21000001-24000001:0
rs4465050	9	22493921	A	C	9.59099e-06	8.13451e-09	1.39283e-05	chr9:21000001-24000001:0
rs62559526	9	22289420	C	T	9.59078e-06	-8.21712e-09	1.39276e-05	chr9:21000001-24000001:0
rs944036	9	22382412	A	G	9.59029e-06	-8.01914e-09	1.3927e-05	chr9:21000001-24000001:0
rs568192717	9	21703826	T	G	9.59009e-06	-9.85344e-09	1.40385e-05	chr9:20000001-23000001:0
rs12238587	9	22158168	T	A	9.58911e-06	-7.98981e-09	1.39245e-05	chr9:21000001-24000001:0
rs117016228	9	21518558	C	T	9.58778e-06	-9.83034e-09	1.40335e-05	chr9:20000001-23000001:0
rs138035360	9	22043311	G	A	9.58777e-06	-7.08345e-09	1.39232e-05	chr9:21000001-24000001:0
rs56411803	9	22547860	G	C	9.58704e-06	7.98422e-09	1.392e-05	chr9:21000001-24000001:0
rs73652423	9	21583824	A	C	9.58573e-06	9.7293e-09	1.40294e-05	chr9:20000001-23000001:0
rs1327056	9	22338189	G	T	9.5852e-06	-8.03626e-09	1.39159e-05	chr9:21000001-24000001:0
rs72703450	9	21529286	C	A	9.5835e-06	-9.53499e-09	1.40251e-05	chr9:20000001-23000001:0
rs192427455	9	21891579	A	G	9.58325e-06	-9.37526e-09	1.40252e-05	chr9:20000001-23000001:0
rs145711324	9	21604567	G	A	9.58308e-06	-9.66813e-09	1.40237e-05	chr9:20000001-23000001:0
rs1333034	9	22044122	C	T	9.58276e-06	7.69442e-09	1.39112e-05	chr9:21000001-24000001:0
rs3731256	9	21966617	A	G	9.58114e-06	9.39846e-09	1.40205e-05	chr9:20000001-23000001:0
rs138949944	9	21870164	C	T	9.58105e-06	-9.3388e-09	1.40204e-05	chr9:20000001-23000001:0
rs10965157	9	21840193	C	G	9.58095e-06	9.20649e-09	1.40207e-05	chr9:20000001-23000001:0
rs10119073	9	22531680	C	A	9.57923e-06	7.58331e-09	1.39038e-05	chr9:21000001-24000001:0
rs494114	9	22443347	G	C	9.57841e-06	-7.85538e-09	1.39014e-05	chr9:21000001-24000001:0
rs182226208	9	21567734	A	T	9.57806e-06	-9.57139e-09	1.4013e-05	chr9:20000001-23000001:0
rs17756311	9	22053895	G	A	9.57771e-06	-7.12617e-09	1.39011e-05	chr9:21000001-24000001:0
rs62555387	9	22140821	G	A	9.5767e-06	7.85019e-09	1.38977e-05	chr9:21000001-24000001:0
rs1575972	9	22301092	T	A	9.57584e-06	7.82247e-09	1.38959e-05	chr9:21000001-24000001:0
rs182909881	9	22396531	G	T	9.57563e-06	-7.76405e-09	1.38955e-05	chr9:21000001-24000001:0
rs556664297	9	21705864	A	C	9.5742e-06	-9.5326e-09	1.40047e-05	chr9:20000001-23000001:0
rs539237617	9	22099637	A	G	9.57367e-06	-7.64179e-09	1.38915e-05	chr9:21000001-24000001:0
rs575848232	9	21619877	T	C	9.5734e-06	9.52056e-09	1.4003e-05	chr9:20000001-23000001:0
rs192137671	9	21760298	A	G	9.57322e-06	-9.53135e-09	1.40026e-05	chr9:20000001-23000001:0
rs142132014	9	21833308	A	G	9.57315e-06	9.51323e-09	1.40025e-05	chr9:20000001-23000001:0
rs558221964	9	22091288	A	T	9.57275e-06	7.41377e-09	1.38899e-05	chr9:21000001-24000001:0
rs184669393	9	22227590	T	C	9.57219e-06	-7.74108e-09	1.38881e-05	chr9:21000001-24000001:0
rs10811754	9	22624224	T	A	9.57055e-06	-7.49573e-09	1.38849e-05	chr9:21000001-24000001:0
rs7873116	9	22360238	T	C	9.57023e-06	-7.64367e-09	1.3884e-05	chr9:21000001-24000001:0
rs7028950	9	21682260	G	C	9.56995e-06	9.36881e-09	1.39959e-05	chr9:20000001-23000001:0
rs62555368	9	22083209	C	T	9.5698e-06	3.77481e-09	1.38862e-05	chr9:21000001-24000001:0
rs567249900	9	22182858	A	G	9.56945e-06	-7.68024e-09	1.38822e-05	chr9:21000001-24000001:0
rs62573469	9	22595332	A	G	9.56864e-06	-7.68211e-09	1.38805e-05	chr9:21000001-24000001:0
rs367905340	9	21747405	T	C	9.56847e-06	-9.42225e-09	1.39925e-05	chr9:20000001-23000001:0
rs190567663	9	22333724	C	A	9.56721e-06	-7.64182e-09	1.38774e-05	chr9:21000001-24000001:0
rs74375273	9	22246307	C	T	9.56684e-06	-7.63629e-09	1.38766e-05	chr9:21000001-24000001:0
rs10965045	9	21517492	T	C	9.5664e-06	-9.32564e-09	1.39883e-05	chr9:20000001-23000001:0
rs679511	9	22435334	T	C	9.56578e-06	7.52974e-09	1.38745e-05	chr9:21000001-24000001:0
rs183021588	9	22046021	A	T	9.56515e-06	-6.92321e-09	1.38742e-05	chr9:21000001-24000001:0
rs7874112	9	21832742	A	G	9.56422e-06	8.82253e-09	1.39851e-05	chr9:20000001-23000001:0
rs142324406	9	22068841	C	T	9.56357e-06	-7.2633e-09	1.38701e-05	chr9:21000001-24000001:0
rs62559525	9	22289141	A	C	9.56339e-06	-7.5393e-09	1.38693e-05	chr9:21000001-24000001:0
rs556958	9	22481286	C	T	9.56328e-06	-7.46029e-09	1.38692e-05	chr9:21000001-24000001:0
rs76769306	9	22246306	T	A	9.56294e-06	-7.53719e-09	1.38683e-05	chr9:21000001-24000001:0
rs112517804	9	22378739	C	T	9.56237e-06	7.52891e-09	1.38671e-05	chr9:21000001-24000001:0
rs569312141	9	22230823	G	A	9.56199e-06	7.46208e-09	1.38664e-05	chr9:21000001-24000001:0
rs4399022	9	21842225	G	A	9.56077e-06	8.75972e-09	1.39777e-05	chr9:20000001-23000001:0
rs2031699	9	22366014	A	G	9.56026e-06	-7.40151e-09	1.38627e-05	chr9:21000001-24000001:0
rs139406027	9	22569090	T	G	9.55958e-06	7.43147e-09	1.38612e-05	chr9:21000001-24000001:0
rs550023514	9	22201509	A	C	9.55956e-06	-7.3115e-09	1.38613e-05	chr9:21000001-24000001:0
rs7868783	9	21838145	A	G	9.55947e-06	8.55611e-09	1.39752e-05	chr9:20000001-23000001:0
rs138684381	9	21678786	C	T	9.55881e-06	9.16634e-09	1.39721e-05	chr9:20000001-23000001:0
rs150130011	9	21728501	A	T	9.55829e-06	8.85032e-09	1.3972e-05	chr9:20000001-23000001:0
rs147210439	9	21773705	A	G	9.55816e-06	-8.86077e-09	1.39716e-05	chr9:20000001-23000001:0
rs72658461	9	22171981	G	A	9.55773e-06	7.35911e-09	1.38572e-05	chr9:21000001-24000001:0
rs143625157	9	21633135	C	T	9.55773e-06	-9.16562e-09	1.39697e-05	chr9:20000001-23000001:0
rs62559496	9	22242295	A	G	9.55748e-06	7.39255e-09	1.38566e-05	chr9:21000001-24000001:0
rs114486772	9	22568825	G	T	9.55692e-06	-7.35738e-09	1.38555e-05	chr9:21000001-24000001:0
rs28613732	9	21935807	G	A	9.55664e-06	-4.79311e-09	1.39698e-05	chr9:20000001-23000001:0
rs16906189	9	22472068	C	T	9.5561e-06	-6.95638e-09	1.38543e-05	chr9:21000001-24000001:0
rs150774747	9	21737991	G	C	9.55529e-06	-9.07006e-09	1.39647e-05	chr9:20000001-23000001:0
rs72695307	9	22240444	T	C	9.55484e-06	7.17007e-09	1.38513e-05	chr9:21000001-24000001:0
rs10811562	9	21530644	T	C	9.5542e-06	-8.91055e-09	1.39627e-05	chr9:20000001-23000001:0
rs186137566	9	22376366	G	T	9.55289e-06	-7.27125e-09	1.38469e-05	chr9:21000001-24000001:0
rs139370160	9	22440875	A	G	9.5518e-06	-7.24919e-09	1.38445e-05	chr9:21000001-24000001:0
rs10811563	9	21531559	A	T	9.55158e-06	-8.85451e-09	1.39572e-05	chr9:20000001-23000001:0
rs11787820	9	22362476	A	G	9.55142e-06	7.23021e-09	1.38437e-05	chr9:21000001-24000001:0
rs4295749	9	21842300	G	C	9.55032e-06	8.52953e-09	1.39554e-05	chr9:20000001-23000001:0
rs10965050	9	21528058	G	T	9.54962e-06	-8.81664e-09	1.39529e-05	chr9:20000001-23000001:0
rs1327063	9	22361811	C	G	9.54927e-06	-7.13294e-09	1.38392e-05	chr9:21000001-24000001:0
rs7035067	9	22391924	C	T	9.54907e-06	-7.13647e-09	1.38388e-05	chr9:21000001-24000001:0
rs72656732	9	22150193	A	C	9.54863e-06	6.83839e-09	1.38382e-05	chr9:21000001-24000001:0
rs7847008	9	21544354	G	C	9.54828e-06	8.9944e-09	1.39495e-05	chr9:20000001-23000001:0
rs183680401	9	22358959	A	G	9.54777e-06	7.12144e-09	1.38359e-05	chr9:21000001-24000001:0
rs55964624	9	22380691	C	G	9.5477e-06	7.11441e-09	1.38358e-05	chr9:21000001-24000001:0
rs1536459	9	22361549	T	C	9.54695e-06	-7.033e-09	1.38343e-05	chr9:21000001-24000001:0
rs10965400	9	22607894	C	T	9.54673e-06	-6.79682e-09	1.38341e-05	chr9:21000001-24000001:0
rs548781223	9	22107436	G	A	9.54617e-06	-6.92974e-09	1.38327e-05	chr9:21000001-24000001:0
rs563181942	9	22044127	A	G	9.54535e-06	-6.76919e-09	1.38312e-05	chr9:21000001-24000001:0
rs113112340	9	21530396	T	C	9.54525e-06	-8.9402e-09	1.3943e-05	chr9:20000001-23000001:0
rs186966419	9	22596134	T	C	9.54504e-06	-7.07396e-09	1.38301e-05	chr9:21000001-24000001:0
rs11534173	9	22370901	A	C	9.54501e-06	-7.02984e-09	1.38301e-05	chr9:21000001-24000001:0
rs180940776	9	21880567	A	G	9.54379e-06	-8.83958e-09	1.39401e-05	chr9:20000001-23000001:0
rs4977744	9	21896292	C	A	9.54375e-06	8.88582e-09	1.39399e-05	chr9:20000001-23000001:0
rs12236681	9	21901026	G	C	9.54374e-06	-8.69803e-09	1.39404e-05	chr9:20000001-23000001:0
rs77372747	9	21581804	T	C	9.54336e-06	8.83477e-09	1.39392e-05	chr9:20000001-23000001:0
rs10965326	9	22341666	A	G	9.54298e-06	-6.94581e-09	1.38258e-05	chr9:21000001-24000001:0
rs72652420	9	22087581	A	C	9.5422e-06	6.78449e-09	1.38243e-05	chr9:21000001-24000001:0
rs12002727	9	21596183	G	C	9.54187e-06	8.75958e-09	1.39361e-05	chr9:20000001-23000001:0
rs117197971	9	21951175	A	G	9.54155e-06	-3.42873e-09	1.39411e-05	chr9:20000001-23000001:0
rs142715128	9	22534116	G	C	9.54119e-06	-6.40469e-09	1.38225e-05	chr9:21000001-24000001:0
rs113041964	9	22247566	T	G	9.54061e-06	-6.95096e-09	1.38206e-05	chr9:21000001-24000001:0
rs10965248	9	22132878	T	C	9.5401e-06	-6.7962e-09	1.38197e-05	chr9:21000001-24000001:0
rs183246276	9	22018836	A	G	9.53976e-06	6.72541e-09	1.3819e-05	chr9:21000001-24000001:0
rs117205995	9	22313093	T	C	9.53962e-06	6.80195e-09	1.38186e-05	chr9:21000001-24000001:0
rs13302653	9	21833046	T	C	9.53926e-06	8.25715e-09	1.39317e-05	chr9:20000001-23000001:0
rs943396	9	22360387	T	C	9.5387e-06	-6.81538e-09	1.38166e-05	chr9:21000001-24000001:0
rs772310255	9	22285588	T	C	9.53838e-06	6.89339e-09	1.38158e-05	chr9:21000001-24000001:0
rs75811710	9	22598158	G	A	9.53807e-06	-6.87948e-09	1.38152e-05	chr9:21000001-24000001:0
rs145378258	9	22579020	C	T	9.53725e-06	-6.68153e-09	1.38136e-05	chr9:21000001-24000001:0
rs10811662	9	22134253	G	A	9.53683e-06	6.69679e-09	1.38128e-05	chr9:21000001-24000001:0
rs543561039	9	21837363	G	A	9.53561e-06	8.72304e-09	1.39225e-05	chr9:20000001-23000001:0
rs374181976	9	22352164	C	G	9.53505e-06	6.78505e-09	1.38087e-05	chr9:21000001-24000001:0
rs10757309	9	22345789	A	G	9.53453e-06	-6.68434e-09	1.38077e-05	chr9:21000001-24000001:0
rs201077425	9	21872707	G	T	9.53442e-06	8.52716e-09	1.39204e-05	chr9:20000001-23000001:0
rs7872798	9	22337197	T	C	9.53293e-06	-6.66561e-09	1.38043e-05	chr9:21000001-24000001:0
rs72656792	9	22157764	G	A	9.53277e-06	-6.45324e-09	1.38042e-05	chr9:21000001-24000001:0
rs562118777	9	22506807	T	C	9.53196e-06	-6.65689e-09	1.38022e-05	chr9:21000001-24000001:0
rs111408105	9	22516863	G	A	9.53178e-06	6.70569e-09	1.38017e-05	chr9:21000001-24000001:0
rs112255128	9	22380610	A	G	9.53128e-06	6.28757e-09	1.38012e-05	chr9:21000001-24000001:0
rs72705509	9	21636059	G	A	9.53019e-06	-8.50368e-09	1.39112e-05	chr9:20000001-23000001:0
rs1329394	9	22427118	C	T	9.53006e-06	-6.55322e-09	1.37982e-05	chr9:21000001-24000001:0
rs555541120	9	21937303	A	C	9.52869e-06	8.22449e-09	1.39086e-05	chr9:20000001-23000001:0
rs76755270	9	22357907	T	C	9.52793e-06	6.56617e-09	1.37935e-05	chr9:21000001-24000001:0
rs16905975	9	22379145	G	A	9.52775e-06	6.44111e-09	1.37933e-05	chr9:21000001-24000001:0
rs9721474	9	22339584	C	A	9.52722e-06	-6.52294e-09	1.3792e-05	chr9:21000001-24000001:0
rs146330310	9	22415395	A	G	9.52688e-06	-6.53469e-09	1.37913e-05	chr9:21000001-24000001:0
rs7033598	9	21565674	C	T	9.52614e-06	-8.43989e-09	1.39024e-05	chr9:20000001-23000001:0
rs13287480	9	21658652	A	G	9.52577e-06	-8.4293e-09	1.39017e-05	chr9:20000001-23000001:0
rs2383220	9	22356694	A	G	9.52558e-06	-6.27769e-09	1.37887e-05	chr9:21000001-24000001:0
rs72656788	9	22157130	G	T	9.52492e-06	-6.32548e-09	1.37873e-05	chr9:21000001-24000001:0
rs78831809	9	21832137	C	T	9.52485e-06	8.3749e-09	1.38998e-05	chr9:20000001-23000001:0
rs75774796	9	22072598	G	A	9.52452e-06	-5.96643e-10	1.37878e-05	chr9:21000001-24000001:0
rs10965247	9	22132729	A	G	9.52435e-06	6.33908e-09	1.3786e-05	chr9:21000001-24000001:0
rs568050854	9	21853116	C	T	9.5238e-06	-8.43586e-09	1.38973e-05	chr9:20000001-23000001:0
rs72695364	9	22337693	T	C	9.52374e-06	6.22553e-09	1.37848e-05	chr9:21000001-24000001:0
rs190713310	9	21682171	G	A	9.52278e-06	8.29694e-09	1.38954e-05	chr9:20000001-23000001:0
rs144869538	9	21913823	C	T	9.52202e-06	-8.20728e-09	1.3894e-05	chr9:20000001-23000001:0
rs12685092	9	21655859	A	T	9.52185e-06	-8.37891e-09	1.38932e-05	chr9:20000001-23000001:0
rs80038046	9	22387404	C	T	9.52154e-06	6.39752e-09	1.37798e-05	chr9:21000001-24000001:0
rs144540508	9	22549505	T	C	9.52074e-06	6.38612e-09	1.37781e-05	chr9:21000001-24000001:0
rs13293632	9	21659914	A	T	9.52051e-06	-8.18414e-09	1.38908e-05	chr9:20000001-23000001:0
rs12377379	9	21530052	T	C	9.5205e-06	-8.14168e-09	1.38908e-05	chr9:20000001-23000001:0
rs7873120	9	22360241	T	G	9.52003e-06	6.1074e-09	1.37768e-05	chr9:21000001-24000001:0
rs73444949	9	22232249	A	G	9.51964e-06	-6.10216e-09	1.3776e-05	chr9:21000001-24000001:0
rs10757315	9	22370116	T	C	9.51962e-06	-6.30263e-09	1.37758e-05	chr9:21000001-24000001:0
rs7868902	9	22572300	T	C	9.51859e-06	-6.28204e-09	1.37735e-05	chr9:21000001-24000001:0
rs62559498	9	22248868	C	T	9.51779e-06	-6.28598e-09	1.37718e-05	chr9:21000001-24000001:0
rs72656793	9	22158106	C	G	9.51718e-06	5.89738e-09	1.37708e-05	chr9:21000001-24000001:0
rs117965804	9	22204657	T	C	9.5168e-06	-6.23584e-09	1.37697e-05	chr9:21000001-24000001:0
rs79681365	9	21587473	C	T	9.51672e-06	-8.29335e-09	1.38822e-05	chr9:20000001-23000001:0
rs10965246	9	22132698	T	C	9.51523e-06	6.05703e-09	1.37665e-05	chr9:21000001-24000001:0
rs111472401	9	22042173	G	C	9.51504e-06	5.86249e-09	1.37662e-05	chr9:21000001-24000001:0
rs72703447	9	21528336	A	T	9.51501e-06	-8.01839e-09	1.3879e-05	chr9:20000001-23000001:0
rs564998408	9	22289277	G	A	9.5145e-06	-6.18652e-09	1.37648e-05	chr9:21000001-24000001:0
rs75382222	9	22477347	G	A	9.5139e-06	6.17981e-09	1.37634e-05	chr9:21000001-24000001:0
rs2201954	9	22571163	T	C	9.51387e-06	-6.13859e-09	1.37634e-05	chr9:21000001-24000001:0
rs554068123	9	22352705	C	T	9.51382e-06	6.09303e-09	1.37634e-05	chr9:21000001-24000001:0
rs191820162	9	21997742	T	C	9.51316e-06	8.03964e-09	1.3875e-05	chr9:20000001-23000001:0
rs10811599	9	21731853	A	G	9.51249e-06	7.39366e-09	1.38748e-05	chr9:20000001-23000001:0
rs76900110	9	22026634	G	T	9.51173e-06	-5.80457e-09	1.37591e-05	chr9:21000001-24000001:0
rs189694573	9	22339524	C	T	9.51092e-06	-6.0746e-09	1.37571e-05	chr9:21000001-24000001:0
rs7048323	9	22570977	A	C	9.51018e-06	-6.02024e-09	1.37555e-05	chr9:21000001-24000001:0
rs182724498	9	21745683	A	T	9.50997e-06	-7.93008e-09	1.38682e-05	chr9:20000001-23000001:0
rs117696342	9	21667214	G	A	9.50976e-06	-8.13044e-09	1.38673e-05	chr9:20000001-23000001:0
rs144474817	9	21894961	G	A	9.50963e-06	-7.975e-09	1.38673e-05	chr9:20000001-23000001:0
rs71504790	9	21514160	T	C	9.50953e-06	-7.4526e-09	1.38681e-05	chr9:20000001-23000001:0
rs189551271	9	21677290	C	T	9.50911e-06	8.06894e-09	1.3866e-05	chr9:20000001-23000001:0
rs62559494	9	22238719	T	C	9.50799e-06	5.97454e-09	1.37508e-05	chr9:21000001-24000001:0
rs140848904	9	22303208	A	G	9.50766e-06	5.96811e-09	1.37501e-05	chr9:21000001-24000001:0
rs7873035	9	22337323	T	C	9.50701e-06	-5.86505e-09	1.37488e-05	chr9:21000001-24000001:0
rs56213153	9	21901618	C	A	9.50685e-06	-7.83183e-09	1.38616e-05	chr9:20000001-23000001:0
rs72654247	9	22114068	A	G	9.50606e-06	-3.52745e-09	1.37476e-05	chr9:21000001-24000001:0
rs3217984	9	22005493	G	C	9.50563e-06	-4.42202e-09	1.37466e-05	chr9:21000001-24000001:0
rs1345021	9	21785490	C	A	9.50491e-06	7.90989e-09	1.38571e-05	chr9:20000001-23000001:0
rs6475611	9	22151139	G	A	9.50461e-06	5.63478e-09	1.37438e-05	chr9:21000001-24000001:0
rs564197780	9	21961084	A	G	9.50385e-06	-7.79471e-09	1.3855e-05	chr9:20000001-23000001:0
rs181585111	9	21926510	G	C	9.50354e-06	7.409e-09	1.38551e-05	chr9:20000001-23000001:0
rs16906074	9	22423567	G	C	9.50251e-06	5.32595e-09	1.37394e-05	chr9:21000001-24000001:0
rs4636286	9	22338570	G	A	9.50247e-06	-5.73205e-09	1.3739e-05	chr9:21000001-24000001:0
rs145709841	9	22437802	A	C	9.50192e-06	5.32338e-09	1.37382e-05	chr9:21000001-24000001:0
rs139684044	9	22437520	A	G	9.50118e-06	5.29748e-09	1.37366e-05	chr9:21000001-24000001:0
rs572287974	9	21896040	C	T	9.50096e-06	-7.61858e-09	1.38491e-05	chr9:20000001-23000001:0
rs188626891	9	22393347	C	A	9.50085e-06	-5.7303e-09	1.37355e-05	chr9:21000001-24000001:0
rs116912305	9	21663728	C	T	9.50068e-06	-7.85732e-09	1.3848e-05	chr9:20000001-23000001:0
rs76559415	9	22304045	T	C	9.50037e-06	5.73599e-09	1.37345e-05	chr9:21000001-24000001:0
rs185732262	9	22329579	A	T	9.4998e-06	-5.72273e-09	1.37333e-05	chr9:21000001-24000001:0
rs117108852	9	21642317	T	C	9.49936e-06	-7.62195e-09	1.38456e-05	chr9:20000001-23000001:0
rs146796118	9	22230833	G	A	9.49885e-06	-5.66529e-09	1.37312e-05	chr9:21000001-24000001:0
rs571345760	9	22076296	A	G	9.49867e-06	-5.39197e-09	1.3731e-05	chr9:21000001-24000001:0
rs567702867	9	22516374	T	C	9.49803e-06	-5.65725e-09	1.37295e-05	chr9:21000001-24000001:0
rs72654230	9	22111736	A	G	9.49768e-06	-5.0803e-09	1.3729e-05	chr9:21000001-24000001:0
rs16905988	9	22380413	G	A	9.49741e-06	-5.07937e-09	1.37284e-05	chr9:21000001-24000001:0
rs543694891	9	21743875	T	G	9.49561e-06	-7.58862e-09	1.38374e-05	chr9:20000001-23000001:0
rs112935422	9	22125476	C	T	9.49526e-06	-3.03576e-09	1.37243e-05	chr9:21000001-24000001:0
rs12238536	9	21901263	A	G	9.4949e-06	-7.53441e-09	1.3836e-05	chr9:20000001-23000001:0
rs72654251	9	22114378	G	A	9.49421e-06	-5.07096e-09	1.37215e-05	chr9:21000001-24000001:0
rs187990874	9	22609837	C	A	9.49369e-06	-5.52228e-09	1.37201e-05	chr9:21000001-24000001:0
rs76821677	9	22427918	A	G	9.49359e-06	5.03577e-09	1.37202e-05	chr9:21000001-24000001:0
rs72652408	9	22083928	C	G	9.49349e-06	5.02212e-09	1.372e-05	chr9:21000001-24000001:0
rs563096753	9	22591169	T	C	9.49334e-06	-5.42736e-09	1.37194e-05	chr9:21000001-24000001:0
rs543167757	9	21953897	C	T	9.49307e-06	-7.5757e-09	1.38319e-05	chr9:20000001-23000001:0
rs10757229	9	21642590	A	G	9.49298e-06	7.5225e-09	1.38318e-05	chr9:20000001-23000001:0
rs147484103	9	21803877	T	C	9.49269e-06	7.61047e-09	1.3831e-05	chr9:20000001-23000001:0
rs2383213	9	22241415	A	T	9.49205e-06	5.44843e-09	1.37166e-05	chr9:21000001-24000001:0
rs7024019	9	22392359	T	C	9.49148e-06	-5.37244e-09	1.37154e-05	chr9:21000001-24000001:0
rs7030811	9	22288140	T	A	9.49055e-06	5.34303e-09	1.37134e-05	chr9:21000001-24000001:0
rs6475626	9	22295016	C	T	9.49052e-06	-5.28858e-09	1.37134e-05	chr9:21000001-24000001:0
rs71504800	9	21672575	T	C	9.49048e-06	-7.46871e-09	1.38264e-05	chr9:20000001-23000001:0
rs191487813	9	21722787	C	A	9.49047e-06	-7.62109e-09	1.38261e-05	chr9:20000001-23000001:0
rs73650116	9	22558433	T	C	9.48985e-06	5.23672e-09	1.3712e-05	chr9:21000001-24000001:0
rs778051471	9	22424761	A	C	9.48966e-06	5.34927e-09	1.37115e-05	chr9:21000001-24000001:0
rs143992207	9	22391101	G	C	9.48909e-06	-5.32858e-09	1.37103e-05	chr9:21000001-24000001:0
rs9406787	9	22340159	T	C	9.48897e-06	5.12381e-09	1.37101e-05	chr9:21000001-24000001:0
rs536102296	9	22090619	T	C	9.48866e-06	3.59648e-09	1.37099e-05	chr9:21000001-24000001:0
rs139973932	9	22271474	G	A	9.48785e-06	5.32445e-09	1.37076e-05	chr9:21000001-24000001:0
rs10965327	9	22341705	G	C	9.48779e-06	5.27039e-09	1.37075e-05	chr9:21000001-24000001:0
rs145059611	9	21628205	C	G	9.48589e-06	-7.45406e-09	1.38164e-05	chr9:20000001-23000001:0
rs138936486	9	21862720	A	G	9.48529e-06	7.25861e-09	1.38154e-05	chr9:20000001-23000001:0
rs373701700	9	21903908	T	C	9.4845e-06	7.40665e-09	1.38134e-05	chr9:20000001-23000001:0
rs79187760	9	22286309	T	A	9.4844e-06	-5.17596e-09	1.37002e-05	chr9:21000001-24000001:0
rs143207551	9	22433950	G	A	9.48423e-06	4.67497e-09	1.37001e-05	chr9:21000001-24000001:0
rs12375600	9	22580932	G	A	9.48398e-06	-5.14375e-09	1.36993e-05	chr9:21000001-24000001:0
rs181414363	9	22167188	A	G	9.4831e-06	-5.15047e-09	1.36974e-05	chr9:21000001-24000001:0
rs117493341	9	22122293	T	G	9.48309e-06	4.52291e-09	1.36977e-05	chr9:21000001-24000001:0
rs111757198	9	21714520	G	A	9.48291e-06	-7.31952e-09	1.38101e-05	chr9:20000001-23000001:0
rs141636474	9	22550733	A	C	9.4829e-06	5.14465e-09	1.3697e-05	chr9:21000001-24000001:0
rs7041183	9	21519717	G	A	9.48229e-06	-7.23244e-09	1.38089e-05	chr9:20000001-23000001:0
rs72689342	9	21730445	C	T	9.48203e-06	7.33687e-09	1.38082e-05	chr9:20000001-23000001:0
rs115723164	9	21498196	G	A	9.48195e-06	7.43282e-09	1.38078e-05	chr9:20000001-23000001:0
rs1335509	9	21753138	G	A	9.48144e-06	-7.19019e-09	1.38071e-05	chr9:20000001-23000001:0
rs62559528	9	22297924	G	T	9.48122e-06	-5.06701e-09	1.36934e-05	chr9:21000001-24000001:0
rs560006312	9	22051549	G	C	9.48054e-06	4.86092e-09	1.3692e-05	chr9:21000001-24000001:0
rs11531660	9	21897522	T	G	9.4803e-06	7.37875e-09	1.38043e-05	chr9:20000001-23000001:0
rs117779010	9	21939283	G	A	9.48006e-06	7.3404e-09	1.38038e-05	chr9:20000001-23000001:0
rs148201626	9	21765039	C	G	9.48004e-06	-7.38198e-09	1.38037e-05	chr9:20000001-23000001:0
rs28849737	9	21540552	A	C	9.4797e-06	7.2017e-09	1.38033e-05	chr9:20000001-23000001:0
rs10811699	9	22370745	G	A	9.47867e-06	-4.91104e-09	1.36879e-05	chr9:21000001-24000001:0
rs12685918	9	22587930	T	C	9.47839e-06	-4.94274e-09	1.36873e-05	chr9:21000001-24000001:0
rs74749573	9	22426906	G	T	9.47838e-06	-4.43181e-09	1.36875e-05	chr9:21000001-24000001:0
rs7848797	9	21499154	A	G	9.47835e-06	7.29755e-09	1.38002e-05	chr9:20000001-23000001:0
rs11536672	9	22371042	G	A	9.47767e-06	-4.87252e-09	1.36858e-05	chr9:21000001-24000001:0
rs547642580	9	22620120	A	G	9.47724e-06	4.85647e-09	1.36848e-05	chr9:21000001-24000001:0
rs142983461	9	22401083	A	G	9.47717e-06	4.5679e-09	1.36849e-05	chr9:21000001-24000001:0
rs147461316	9	22190987	A	G	9.47691e-06	-1.47451e-09	1.36843e-05	chr9:21000001-24000001:0
rs72656785	9	22156757	C	T	9.47686e-06	4.84364e-09	1.3684e-05	chr9:21000001-24000001:0
rs10965077	9	21595144	T	A	9.47682e-06	7.1169e-09	1.37971e-05	chr9:20000001-23000001:0
rs116868999	9	22581264	G	A	9.47676e-06	4.89117e-09	1.36838e-05	chr9:21000001-24000001:0
rs7042728	9	21831629	A	G	9.47658e-06	6.60711e-09	1.37973e-05	chr9:20000001-23000001:0
rs118116593	9	22433899	C	T	9.47633e-06	4.89871e-09	1.36829e-05	chr9:21000001-24000001:0
rs555568928	9	22260086	C	T	9.4758e-06	4.82387e-09	1.36817e-05	chr9:21000001-24000001:0
rs73649999	9	21922766	G	C	9.47542e-06	4.48313e-09	1.37965e-05	chr9:20000001-23000001:0
rs568476042	9	21636940	T	C	9.47485e-06	-7.1835e-09	1.37927e-05	chr9:20000001-23000001:0
rs76049395	9	22609156	G	C	9.47472e-06	-4.82618e-09	1.36794e-05	chr9:21000001-24000001:0
rs561821402	9	22389029	A	G	9.47428e-06	4.67332e-09	1.36785e-05	chr9:21000001-24000001:0
rs10965116	9	21729090	C	T	9.47401e-06	-4.87006e-09	1.3793e-05	chr9:20000001-23000001:0
rs73436125	9	21787809	C	T	9.47337e-06	7.10691e-09	1.37896e-05	chr9:20000001-23000001:0
rs187846280	9	22235055	T	C	9.47249e-06	4.58048e-09	1.36747e-05	chr9:21000001-24000001:0
rs10965241	9	22129594	G	C	9.47239e-06	-4.14999e-09	1.36745e-05	chr9:21000001-24000001:0
rs79227156	9	21799529	C	T	9.47236e-06	7.00293e-09	1.37875e-05	chr9:20000001-23000001:0
rs112665351	9	22257009	A	G	9.47231e-06	-4.72083e-09	1.36742e-05	chr9:21000001-24000001:0
rs183041790	9	22418327	A	G	9.47126e-06	-4.69096e-09	1.36719e-05	chr9:21000001-24000001:0
rs62559499	9	22248970	C	G	9.47108e-06	-4.67819e-09	1.36716e-05	chr9:21000001-24000001:0
rs4518745	9	22606575	A	C	9.47103e-06	4.65631e-09	1.36715e-05	chr9:21000001-24000001:0
rs7846764	9	21662241	C	G	9.47022e-06	-7.05212e-09	1.37828e-05	chr9:20000001-23000001:0
rs572983573	9	21557094	C	T	9.47006e-06	7.13897e-09	1.37823e-05	chr9:20000001-23000001:0
rs4978127	9	21653648	C	G	9.4697e-06	7.00445e-09	1.37817e-05	chr9:20000001-23000001:0
rs10965271	9	22165269	T	C	9.46952e-06	-4.46511e-09	1.36683e-05	chr9:21000001-24000001:0
rs72656740	9	22151750	C	G	9.46939e-06	4.08571e-09	1.36681e-05	chr9:21000001-24000001:0
rs534514432	9	21939233	C	A	9.4685e-06	6.97585e-09	1.37791e-05	chr9:20000001-23000001:0
rs72656739	9	22151657	C	G	9.46811e-06	4.02726e-09	1.36653e-05	chr9:21000001-24000001:0
rs1333051	9	22136489	A	T	9.46794e-06	4.24108e-09	1.36649e-05	chr9:21000001-24000001:0
rs62572328	9	22540580	T	C	9.46791e-06	-4.35902e-09	1.36648e-05	chr9:21000001-24000001:0
rs549348677	9	22569235	G	A	9.46747e-06	-4.43636e-09	1.36638e-05	chr9:21000001-24000001:0
rs10811718	9	22516421	C	T	9.46744e-06	-4.35405e-09	1.36638e-05	chr9:21000001-24000001:0
rs554654764	9	22265579	A	G	9.46711e-06	4.44281e-09	1.36631e-05	chr9:21000001-24000001:0
rs11523228	9	22568270	A	T	9.46684e-06	-4.4679e-09	1.36625e-05	chr9:21000001-24000001:0
rs202086224	9	22568901	T	G	9.46619e-06	-4.44217e-09	1.36611e-05	chr9:21000001-24000001:0
rs72656775	9	22155556	T	C	9.46616e-06	-4.30371e-09	1.3661e-05	chr9:21000001-24000001:0
rs3955238	9	22574548	T	C	9.46616e-06	-4.44028e-09	1.3661e-05	chr9:21000001-24000001:0
rs1499543	9	22552659	T	C	9.46614e-06	-4.46712e-09	1.36609e-05	chr9:21000001-24000001:0
rs11562144	9	21897881	T	A	9.46605e-06	7.00137e-09	1.37737e-05	chr9:20000001-23000001:0
rs148488211	9	22266735	C	G	9.46502e-06	-4.37758e-09	1.36586e-05	chr9:21000001-24000001:0
rs71506704	9	21725687	C	T	9.46492e-06	-4.63968e-09	1.37733e-05	chr9:20000001-23000001:0
rs10965231	9	22098674	G	A	9.4646e-06	-2.31154e-09	1.36579e-05	chr9:21000001-24000001:0
rs10738630	9	22512262	C	T	9.46415e-06	-4.21651e-09	1.36567e-05	chr9:21000001-24000001:0
rs554222056	9	21724663	A	C	9.46384e-06	-6.92534e-09	1.3769e-05	chr9:20000001-23000001:0
rs4977733	9	21840777	G	A	9.46374e-06	6.02469e-09	1.37697e-05	chr9:20000001-23000001:0
rs146007327	9	22261839	G	A	9.46355e-06	-4.38392e-09	1.36554e-05	chr9:21000001-24000001:0
rs146274840	9	21609535	C	T	9.4632e-06	-6.95137e-09	1.37676e-05	chr9:20000001-23000001:0
rs3218024	9	21997437	T	C	9.46288e-06	-6.54762e-09	1.37674e-05	chr9:20000001-23000001:0
rs58513590	9	22586354	C	G	9.46273e-06	-4.30238e-09	1.36536e-05	chr9:21000001-24000001:0
rs181354563	9	22021756	T	A	9.46249e-06	3.88303e-09	1.36532e-05	chr9:21000001-24000001:0
rs1412836	9	22167207	G	A	9.46231e-06	-4.01141e-09	1.36528e-05	chr9:21000001-24000001:0
rs10811705	9	22404480	G	A	9.46174e-06	4.0745e-09	1.36515e-05	chr9:21000001-24000001:0
rs72705571	9	21671426	A	G	9.46157e-06	6.7682e-09	1.37642e-05	chr9:20000001-23000001:0
rs10757316	9	22371903	T	A	9.46151e-06	-4.20615e-09	1.3651e-05	chr9:21000001-24000001:0
rs10757310	9	22348828	A	T	9.46134e-06	-4.16015e-09	1.36506e-05	chr9:21000001-24000001:0
rs117796319	9	21670996	C	T	9.46088e-06	6.73068e-09	1.37628e-05	chr9:20000001-23000001:0
rs564211031	9	22323700	A	C	9.4607e-06	-4.16425e-09	1.36493e-05	chr9:21000001-24000001:0
rs77909725	9	21575701	C	T	9.46036e-06	6.79274e-09	1.37616e-05	chr9:20000001-23000001:0
rs185224597	9	21860063	C	T	9.46027e-06	-6.80056e-09	1.37614e-05	chr9:20000001-23000001:0
rs4977567	9	21844643	A	G	9.45978e-06	-5.46815e-09	1.37617e-05	chr9:20000001-23000001:0
rs150426906	9	22088418	G	T	9.45944e-06	2.14393e-09	1.36467e-05	chr9:21000001-24000001:0
rs10117453	9	21658033	G	A	9.45941e-06	-6.75461e-09	1.37596e-05	chr9:20000001-23000001:0
rs10965335	9	22371056	G	C	9.45879e-06	-4.08216e-09	1.36451e-05	chr9:21000001-24000001:0
rs11789471	9	22365436	A	G	9.45849e-06	3.57312e-09	1.36446e-05	chr9:21000001-24000001:0
rs72695383	9	22369400	A	G	9.4581e-06	-4.09199e-09	1.36437e-05	chr9:21000001-24000001:0
rs564037335	9	22253158	C	G	9.45791e-06	4.1371e-09	1.36432e-05	chr9:21000001-24000001:0
rs60852100	9	21654629	T	C	9.45788e-06	6.72262e-09	1.37563e-05	chr9:20000001-23000001:0
rs10965342	9	22412570	G	A	9.45767e-06	4.00737e-09	1.36427e-05	chr9:21000001-24000001:0
rs7033920	9	22507130	T	C	9.45714e-06	3.91547e-09	1.36416e-05	chr9:21000001-24000001:0
rs7875952	9	22556371	T	C	9.45708e-06	3.58068e-09	1.36415e-05	chr9:21000001-24000001:0
rs118152078	9	21827397	T	C	9.4567e-06	-6.66034e-09	1.37537e-05	chr9:20000001-23000001:0
rs182975217	9	22030827	A	C	9.45648e-06	5.43327e-11	1.36403e-05	chr9:21000001-24000001:0
rs62555166	9	22308849	A	T	9.45616e-06	4.04062e-09	1.36395e-05	chr9:21000001-24000001:0
rs183553850	9	21581605	A	G	9.45608e-06	-6.74368e-09	1.37523e-05	chr9:20000001-23000001:0
rs4977745	9	21896419	A	T	9.45456e-06	6.68304e-09	1.37491e-05	chr9:20000001-23000001:0
rs112400344	9	21761952	T	C	9.4543e-06	-6.52907e-09	1.37487e-05	chr9:20000001-23000001:0
rs7038483	9	22369541	A	G	9.45403e-06	-3.86008e-09	1.36349e-05	chr9:21000001-24000001:0
rs7872794	9	22346105	G	T	9.45399e-06	-3.81677e-09	1.36348e-05	chr9:21000001-24000001:0
rs143227558	9	21838300	G	C	9.45357e-06	-6.57645e-09	1.3747e-05	chr9:20000001-23000001:0
rs11496366	9	21538783	C	G	9.45274e-06	-6.36373e-09	1.37455e-05	chr9:20000001-23000001:0
rs72656729	9	22149700	T	A	9.45206e-06	3.66453e-09	1.36307e-05	chr9:21000001-24000001:0
rs141399642	9	21619740	C	T	9.45188e-06	6.51731e-09	1.37434e-05	chr9:20000001-23000001:0
rs72658408	9	22160051	G	A	9.45157e-06	-3.18552e-09	1.36297e-05	chr9:21000001-24000001:0
rs185624903	9	22429481	G	T	9.45145e-06	-3.80067e-09	1.36293e-05	chr9:21000001-24000001:0
rs1158382	9	22554601	G	A	9.4513e-06	-3.77996e-09	1.3629e-05	chr9:21000001-24000001:0
rs118035669	9	21600582	T	G	9.451e-06	-6.58975e-09	1.37414e-05	chr9:20000001-23000001:0
rs527852321	9	22007858	T	C	9.45096e-06	3.34056e-09	1.36283e-05	chr9:21000001-24000001:0
rs60415401	9	22298817	G	C	9.45092e-06	-3.78743e-09	1.36282e-05	chr9:21000001-24000001:0
rs141946697	9	21633984	A	G	9.44999e-06	-6.44075e-09	1.37394e-05	chr9:20000001-23000001:0
rs189901969	9	22625693	A	C	9.44892e-06	-3.66686e-09	1.36239e-05	chr9:21000001-24000001:0
rs16938473	9	21598838	T	C	9.4488e-06	6.31156e-09	1.37369e-05	chr9:20000001-23000001:0
rs60769712	9	21591681	C	A	9.44815e-06	6.44537e-09	1.37354e-05	chr9:20000001-23000001:0
rs72654237	9	22112266	A	C	9.44758e-06	-4.26571e-10	1.36211e-05	chr9:21000001-24000001:0
rs72654238	9	22112268	C	G	9.44758e-06	-4.26571e-10	1.36211e-05	chr9:21000001-24000001:0
rs10811717	9	22508382	C	T	9.44605e-06	-3.33374e-09	1.36177e-05	chr9:21000001-24000001:0
rs73450296	9	22588432	A	G	9.44546e-06	-3.48069e-09	1.36164e-05	chr9:21000001-24000001:0
rs28768477	9	22568501	A	C	9.44511e-06	-3.44597e-09	1.36157e-05	chr9:21000001-24000001:0
rs62557246	9	21674312	T	A	9.44468e-06	-6.39036e-09	1.37278e-05	chr9:20000001-23000001:0
rs10811660	9	22134068	G	A	9.44456e-06	3.23929e-09	1.36145e-05	chr9:21000001-24000001:0
rs4007634	9	22560299	G	T	9.44446e-06	-3.43142e-09	1.36143e-05	chr9:21000001-24000001:0
rs62572352	9	22572193	T	C	9.44401e-06	3.38349e-09	1.36133e-05	chr9:21000001-24000001:0
rs62572330	9	22544326	T	A	9.44392e-06	3.37278e-09	1.36131e-05	chr9:21000001-24000001:0
rs141322354	9	22345134	C	T	9.44384e-06	3.43521e-09	1.36129e-05	chr9:21000001-24000001:0
rs190725361	9	21719734	A	G	9.44345e-06	5.97854e-09	1.37256e-05	chr9:20000001-23000001:0
rs144151541	9	22573914	A	G	9.4431e-06	3.37915e-09	1.36113e-05	chr9:21000001-24000001:0
rs2383208	9	22132076	A	G	9.44305e-06	3.00496e-09	1.36113e-05	chr9:21000001-24000001:0
rs10811692	9	22345329	T	C	9.44302e-06	-3.20398e-09	1.36112e-05	chr9:21000001-24000001:0
rs11791293	9	22291214	C	T	9.44269e-06	-3.35879e-09	1.36104e-05	chr9:21000001-24000001:0
rs62555178	9	22339244	C	T	9.44205e-06	-3.34547e-09	1.36091e-05	chr9:21000001-24000001:0
rs57224278	9	22298530	G	A	9.44187e-06	-3.314e-09	1.36087e-05	chr9:21000001-24000001:0
rs117633249	9	21758528	A	G	9.44167e-06	5.7182e-09	1.37219e-05	chr9:20000001-23000001:0
rs530818020	9	22224539	C	G	9.44082e-06	3.24692e-09	1.36064e-05	chr9:21000001-24000001:0
rs187273084	9	22062751	G	A	9.44067e-06	-2.79664e-09	1.36061e-05	chr9:21000001-24000001:0
rs11515	9	21968199	C	G	9.4406e-06	1.31021e-09	1.37205e-05	chr9:20000001-23000001:0
rs193199195	9	22411017	C	T	9.44017e-06	-2.98909e-09	1.3605e-05	chr9:21000001-24000001:0
rs80160743	9	22223111	C	T	9.44001e-06	3.05027e-09	1.36047e-05	chr9:21000001-24000001:0
rs79559121	9	22241677	C	T	9.43997e-06	-2.70543e-09	1.36046e-05	chr9:21000001-24000001:0
rs76124164	9	22408915	T	C	9.43993e-06	1.51006e-09	1.36046e-05	chr9:21000001-24000001:0
rs564221897	9	21855087	T	C	9.43939e-06	5.90827e-09	1.37168e-05	chr9:20000001-23000001:0
rs7045760	9	22288404	G	A	9.43906e-06	3.05223e-09	1.36026e-05	chr9:21000001-24000001:0
rs184745438	9	22292849	T	C	9.43901e-06	-2.86357e-09	1.36025e-05	chr9:21000001-24000001:0
rs57135367	9	22605720	C	G	9.43894e-06	-3.10902e-09	1.36024e-05	chr9:21000001-24000001:0
rs1452651	9	21576680	T	G	9.43848e-06	-5.35924e-09	1.37152e-05	chr9:20000001-23000001:0
rs182881825	9	21992333	C	T	9.43811e-06	5.78055e-09	1.37141e-05	chr9:20000001-23000001:0
rs188175753	9	22294134	C	T	9.438e-06	2.78374e-09	1.36004e-05	chr9:21000001-24000001:0
rs570273936	9	21526441	G	A	9.43777e-06	6.222e-09	1.37129e-05	chr9:20000001-23000001:0
rs146702534	9	21683872	C	T	9.43747e-06	-6.0595e-09	1.37124e-05	chr9:20000001-23000001:0
rs117948962	9	22406682	G	T	9.4372e-06	2.99371e-09	1.35986e-05	chr9:21000001-24000001:0
rs7870854	9	22421704	C	T	9.43706e-06	2.0446e-09	1.35984e-05	chr9:21000001-24000001:0
rs545001138	9	22219931	C	T	9.43668e-06	2.40761e-09	1.35975e-05	chr9:21000001-24000001:0
rs11521349	9	22578707	C	T	9.43653e-06	-2.9521e-09	1.35972e-05	chr9:21000001-24000001:0
rs1948680	9	22544004	C	T	9.4364e-06	-2.88311e-09	1.35969e-05	chr9:21000001-24000001:0
rs16906000	9	22383771	A	G	9.43627e-06	1.48612e-09	1.35967e-05	chr9:21000001-24000001:0
rs56213833	9	22529137	A	G	9.43621e-06	1.92883e-09	1.35965e-05	chr9:21000001-24000001:0
rs117642029	9	22355906	T	A	9.43608e-06	-1.65625e-10	1.35962e-05	chr9:21000001-24000001:0
rs7022740	9	22508807	C	T	9.43585e-06	-2.7067e-09	1.35957e-05	chr9:21000001-24000001:0
rs10757307	9	22339144	C	T	9.43563e-06	2.81371e-09	1.35952e-05	chr9:21000001-24000001:0
rs2383197	9	21599233	C	T	9.43504e-06	5.88746e-09	1.37073e-05	chr9:20000001-23000001:0
rs10965165	9	21858450	A	G	9.43498e-06	6.08299e-09	1.3707e-05	chr9:20000001-23000001:0
rs372038761	9	21705306	T	G	9.43487e-06	5.79715e-09	1.3707e-05	chr9:20000001-23000001:0
rs183272317	9	22609782	G	A	9.43463e-06	-2.89436e-09	1.35931e-05	chr9:21000001-24000001:0
rs190060591	9	22379688	A	G	9.4346e-06	-2.78194e-09	1.3593e-05	chr9:21000001-24000001:0
rs7853527	9	22241296	G	A	9.43358e-06	2.8005e-09	1.35908e-05	chr9:21000001-24000001:0
rs1812327	9	22574039	C	T	9.43339e-06	-2.74247e-09	1.35904e-05	chr9:21000001-24000001:0
rs143021240	9	21648550	T	C	9.43301e-06	-5.87717e-09	1.37029e-05	chr9:20000001-23000001:0
rs138859704	9	22280235	C	G	9.43273e-06	-2.77769e-09	1.3589e-05	chr9:21000001-24000001:0
rs7021473	9	22601765	A	G	9.43265e-06	-7.33005e-10	1.35888e-05	chr9:21000001-24000001:0
rs62555177	9	22331032	T	G	9.43253e-06	-2.73759e-09	1.35885e-05	chr9:21000001-24000001:0
rs542997796	9	22567882	G	A	9.43253e-06	2.64295e-09	1.35885e-05	chr9:21000001-24000001:0
rs41270137	9	21862908	G	A	9.43246e-06	-6.01029e-09	1.37015e-05	chr9:20000001-23000001:0
rs3731246	9	21971989	C	G	9.4324e-06	3.06123e-09	1.37026e-05	chr9:20000001-23000001:0
rs75332025	9	21668370	G	A	9.43229e-06	-5.60746e-09	1.37015e-05	chr9:20000001-23000001:0
rs62559495	9	22240982	C	T	9.43209e-06	2.69946e-09	1.35876e-05	chr9:21000001-24000001:0
rs79241413	9	22157519	T	G	9.4318e-06	-1.69459e-09	1.3587e-05	chr9:21000001-24000001:0
rs7047519	9	22607613	C	T	9.43179e-06	-2.64379e-09	1.3587e-05	chr9:21000001-24000001:0
rs148177316	9	22546783	A	G	9.43166e-06	-2.3161e-09	1.35867e-05	chr9:21000001-24000001:0
rs140461105	9	21528101	G	A	9.43119e-06	-5.99124e-09	1.36988e-05	chr9:20000001-23000001:0
rs9695540	9	22395038	A	C	9.43087e-06	-2.42562e-09	1.3585e-05	chr9:21000001-24000001:0
rs147347344	9	22177425	T	C	9.43065e-06	2.27397e-09	1.35845e-05	chr9:21000001-24000001:0
rs149470543	9	22508584	C	T	9.43038e-06	2.62178e-09	1.35839e-05	chr9:21000001-24000001:0
rs181207792	9	22521344	G	A	9.43029e-06	2.61576e-09	1.35837e-05	chr9:21000001-24000001:0
rs141186352	9	22025527	G	T	9.43011e-06	-2.30089e-09	1.35833e-05	chr9:21000001-24000001:0
rs7048685	9	22507265	G	A	9.42981e-06	-2.26093e-09	1.35827e-05	chr9:21000001-24000001:0
rs7047631	9	22334336	G	A	9.42948e-06	-2.43215e-09	1.3582e-05	chr9:21000001-24000001:0
rs145632414	9	22567550	C	T	9.42921e-06	-2.45187e-09	1.35814e-05	chr9:21000001-24000001:0
rs72656768	9	22154967	G	T	9.42905e-06	1.3669e-09	1.3581e-05	chr9:21000001-24000001:0
rs148772240	9	21614794	T	C	9.42888e-06	5.91493e-09	1.36938e-05	chr9:20000001-23000001:0
rs117605349	9	21609709	G	A	9.42886e-06	-5.65722e-09	1.3694e-05	chr9:20000001-23000001:0
rs188534396	9	21696249	C	T	9.42858e-06	5.90052e-09	1.36932e-05	chr9:20000001-23000001:0
rs716580	9	22336434	G	A	9.42836e-06	1.97111e-09	1.35796e-05	chr9:21000001-24000001:0
rs77750981	9	22426645	C	T	9.42832e-06	9.594e-10	1.35795e-05	chr9:21000001-24000001:0
rs189761844	9	22021914	C	T	9.42796e-06	-1.6693e-09	1.35787e-05	chr9:21000001-24000001:0
rs11790403	9	22254531	C	G	9.42772e-06	-2.38804e-09	1.35782e-05	chr9:21000001-24000001:0
rs76637091	9	21609431	G	A	9.42768e-06	5.73457e-09	1.36914e-05	chr9:20000001-23000001:0
rs113907948	9	22257504	G	T	9.42756e-06	2.40003e-09	1.35778e-05	chr9:21000001-24000001:0
rs10965259	9	22154489	C	T	9.42749e-06	1.98379e-09	1.35777e-05	chr9:21000001-24000001:0
rs543007560	9	22007982	T	C	9.42718e-06	-1.66231e-09	1.3577e-05	chr9:21000001-24000001:0
rs62559505	9	22258774	A	G	9.42701e-06	2.34729e-09	1.35766e-05	chr9:21000001-24000001:0
rs137866740	9	22611781	A	G	9.42692e-06	1.63785e-09	1.35764e-05	chr9:21000001-24000001:0
rs571037577	9	22333972	A	G	9.42683e-06	2.26524e-09	1.35762e-05	chr9:21000001-24000001:0
rs191155056	9	21875316	T	G	9.42655e-06	-5.26877e-09	1.36892e-05	chr9:20000001-23000001:0
rs117111622	9	21848254	G	T	9.42645e-06	5.84916e-09	1.36886e-05	chr9:20000001-23000001:0
rs62559503	9	22253523	C	G	9.42635e-06	-2.25497e-09	1.35752e-05	chr9:21000001-24000001:0
rs1392084	9	22510754	A	G	9.42626e-06	-1.96837e-09	1.3575e-05	chr9:21000001-24000001:0
rs76696789	9	22429352	C	T	9.42613e-06	2.74651e-10	1.35747e-05	chr9:21000001-24000001:0
rs10811663	9	22139220	G	A	9.42611e-06	-7.87394e-10	1.35747e-05	chr9:21000001-24000001:0
rs7870443	9	22428733	A	G	9.42608e-06	2.71862e-10	1.35746e-05	chr9:21000001-24000001:0
rs7852237	9	22575452	T	C	9.42575e-06	-2.1686e-09	1.35739e-05	chr9:21000001-24000001:0
rs10811611	9	21762673	A	C	9.42565e-06	-4.40502e-09	1.36876e-05	chr9:20000001-23000001:0
rs59181986	9	22607674	C	A	9.42557e-06	-1.92231e-09	1.35735e-05	chr9:21000001-24000001:0
rs1134870	9	21862549	G	A	9.42551e-06	-4.57413e-10	1.36876e-05	chr9:20000001-23000001:0
rs4977736	9	21869079	T	G	9.42526e-06	5.78066e-09	1.36861e-05	chr9:20000001-23000001:0
rs62559502	9	22252250	C	T	9.42506e-06	-2.17018e-09	1.35724e-05	chr9:21000001-24000001:0
rs72656797	9	22158772	G	A	9.42487e-06	4.45947e-10	1.3572e-05	chr9:21000001-24000001:0
rs944802	9	22155709	C	T	9.42447e-06	-1.64064e-09	1.35711e-05	chr9:21000001-24000001:0
rs181243642	9	22494662	C	T	9.42409e-06	2.11193e-09	1.35703e-05	chr9:21000001-24000001:0
rs4977743	9	21894391	C	T	9.42401e-06	5.75744e-09	1.36834e-05	chr9:20000001-23000001:0
rs112265430	9	22042869	C	T	9.42359e-06	1.09503e-09	1.35692e-05	chr9:21000001-24000001:0
rs187998138	9	21564391	G	A	9.4235e-06	-5.63022e-09	1.36823e-05	chr9:20000001-23000001:0
rs62555174	9	22317148	A	G	9.42319e-06	2.01725e-09	1.35684e-05	chr9:21000001-24000001:0
rs180963787	9	22548895	G	A	9.42248e-06	-1.90475e-09	1.35669e-05	chr9:21000001-24000001:0
rs79425295	9	22137613	G	T	9.42239e-06	1.63306e-09	1.35666e-05	chr9:21000001-24000001:0
rs62559527	9	22290710	G	A	9.42103e-06	-1.80904e-09	1.35637e-05	chr9:21000001-24000001:0
rs10811715	9	22475058	C	T	9.42098e-06	-1.61246e-09	1.35636e-05	chr9:21000001-24000001:0
rs150254637	9	22515657	G	T	9.42067e-06	-1.26287e-09	1.35629e-05	chr9:21000001-24000001:0
rs16905801	9	22279026	A	G	9.42035e-06	1.22726e-09	1.35622e-05	chr9:21000001-24000001:0
rs117710070	9	21663952	A	G	9.42034e-06	-5.58927e-09	1.36755e-05	chr9:20000001-23000001:0
rs185756343	9	22297854	T	A	9.42027e-06	1.76945e-09	1.35621e-05	chr9:21000001-24000001:0
rs7860976	9	21718458	C	T	9.42025e-06	-4.45201e-09	1.36759e-05	chr9:20000001-23000001:0
rs11788619	9	22258082	A	T	9.4201e-06	-1.66821e-09	1.35617e-05	chr9:21000001-24000001:0
rs10965250	9	22133284	G	A	9.41991e-06	-9.5202e-10	1.35613e-05	chr9:21000001-24000001:0
rs78041547	9	21592623	G	C	9.41948e-06	-5.40054e-09	1.36738e-05	chr9:20000001-23000001:0
rs10811661	9	22134094	T	C	9.41947e-06	1.10168e-09	1.35604e-05	chr9:21000001-24000001:0
rs191336172	9	22220578	A	C	9.41932e-06	1.44718e-09	1.356e-05	chr9:21000001-24000001:0
rs540111688	9	22344550	T	C	9.41922e-06	1.51182e-09	1.35598e-05	chr9:21000001-24000001:0
rs3903983	9	22342373	A	G	9.41867e-06	-1.2993e-09	1.35586e-05	chr9:21000001-24000001:0
rs12000501	9	22289853	A	G	9.41862e-06	1.33215e-09	1.35585e-05	chr9:21000001-24000001:0
rs2133531	9	22577262	A	G	9.41851e-06	-1.42272e-09	1.35583e-05	chr9:21000001-24000001:0
rs146019499	9	22259542	G	C	9.41822e-06	1.55019e-09	1.35577e-05	chr9:21000001-24000001:0
rs148454317	9	21605920	G	A	9.41819e-06	-5.54854e-09	1.36708e-05	chr9:20000001-23000001:0
rs1329406	9	22320470	T	C	9.41737e-06	-1.38379e-09	1.35558e-05	chr9:21000001-24000001:0
rs7871660	9	22358625	C	T	9.41725e-06	1.05912e-09	1.35555e-05	chr9:21000001-24000001:0
rs16938436	9	21503902	T	C	9.41711e-06	5.5406e-09	1.36685e-05	chr9:20000001-23000001:0
rs182491778	9	22617880	A	G	9.41702e-06	1.15054e-09	1.35551e-05	chr9:21000001-24000001:0
rs182656335	9	21898839	C	G	9.41701e-06	-5.33752e-09	1.36684e-05	chr9:20000001-23000001:0
rs10738626	9	22373457	C	T	9.41689e-06	-9.85573e-10	1.35548e-05	chr9:21000001-24000001:0
rs183927762	9	22392585	A	G	9.4167e-06	-1.15193e-09	1.35544e-05	chr9:21000001-24000001:0
rs568371691	9	21640037	C	A	9.41656e-06	-5.51929e-09	1.36673e-05	chr9:20000001-23000001:0
rs574428627	9	22322936	G	A	9.41655e-06	-1.21517e-09	1.3554e-05	chr9:21000001-24000001:0
rs568299668	9	22344271	C	G	9.41642e-06	-5.24099e-10	1.35537e-05	chr9:21000001-24000001:0
rs1360136	9	22358389	A	G	9.41635e-06	-8.57587e-10	1.35536e-05	chr9:21000001-24000001:0
rs2383198	9	21643597	T	C	9.41634e-06	-5.50295e-09	1.36668e-05	chr9:20000001-23000001:0
rs10811726	9	22546002	A	G	9.41613e-06	-9.65104e-10	1.35531e-05	chr9:21000001-24000001:0
rs7029560	9	22573118	A	G	9.41611e-06	1.05359e-09	1.35531e-05	chr9:21000001-24000001:0
rs11536713	9	21898253	C	T	9.416e-06	5.4953e-09	1.36661e-05	chr9:20000001-23000001:0
rs144093463	9	22554194	C	T	9.41579e-06	3.23843e-10	1.35524e-05	chr9:21000001-24000001:0
rs545600	9	22434919	A	G	9.41577e-06	-1.04387e-10	1.35523e-05	chr9:21000001-24000001:0
rs7873445	9	22337671	T	G	9.41565e-06	6.76244e-10	1.35521e-05	chr9:21000001-24000001:0
rs10811719	9	22525505	A	G	9.41541e-06	-1.01283e-10	1.35516e-05	chr9:21000001-24000001:0
rs662540	9	22433895	A	G	9.4151e-06	5.24091e-10	1.35509e-05	chr9:21000001-24000001:0
rs943394	9	22332703	G	A	9.41509e-06	8.97499e-10	1.35509e-05	chr9:21000001-24000001:0
rs10811658	9	22128600	G	A	9.41501e-06	-4.34455e-10	1.35507e-05	chr9:21000001-24000001:0
rs1329395	9	22427593	G	A	9.4148e-06	-4.39544e-10	1.35503e-05	chr9:21000001-24000001:0
rs117500082	9	22609771	G	A	9.41477e-06	7.81907e-10	1.35502e-05	chr9:21000001-24000001:0
rs10811696	9	22363883	C	T	9.4138e-06	1.25751e-10	1.35481e-05	chr9:21000001-24000001:0
rs11496378	9	22573840	A	G	9.41376e-06	-5.3234e-10	1.3548e-05	chr9:21000001-24000001:0
rs541195762	9	22468598	C	A	9.41361e-06	6.41986e-10	1.35477e-05	chr9:21000001-24000001:0
rs191590086	9	22608343	T	A	9.41324e-06	5.36507e-10	1.35469e-05	chr9:21000001-24000001:0
rs10965153	9	21834210	T	C	9.41312e-06	3.42609e-09	1.36605e-05	chr9:20000001-23000001:0
rs60864304	9	22311933	T	A	9.41293e-06	-5.37542e-10	1.35462e-05	chr9:21000001-24000001:0
rs185406875	9	22365524	A	T	9.41275e-06	-3.23166e-10	1.35458e-05	chr9:21000001-24000001:0
rs78448553	9	22226500	A	G	9.41265e-06	-5.42504e-10	1.35456e-05	chr9:21000001-24000001:0
rs12340049	9	22483521	G	A	9.41249e-06	-5.43505e-10	1.35453e-05	chr9:21000001-24000001:0
rs117276645	9	21631421	A	G	9.41242e-06	5.4066e-09	1.36584e-05	chr9:20000001-23000001:0
rs62559497	9	22244294	T	C	9.41239e-06	3.37405e-10	1.35451e-05	chr9:21000001-24000001:0
rs111599798	9	22345204	G	A	9.41225e-06	1.10536e-10	1.35447e-05	chr9:21000001-24000001:0
rs62555176	9	22327699	C	T	9.41217e-06	1.0165e-10	1.35446e-05	chr9:21000001-24000001:0
rs62559504	9	22258246	G	A	9.41209e-06	1.01011e-10	1.35444e-05	chr9:21000001-24000001:0
rs74624523	9	22321023	T	G	9.41192e-06	-1.24187e-10	1.3544e-05	chr9:21000001-24000001:0
rs72691591	9	21892038	A	G	9.41081e-06	-5.15784e-09	1.3655e-05	chr9:20000001-23000001:0
rs138734435	9	21622791	C	T	9.41013e-06	-5.328e-09	1.36534e-05	chr9:20000001-23000001:0
rs10113948	9	21842733	A	G	9.40934e-06	-4.70921e-09	1.36521e-05	chr9:20000001-23000001:0
rs34131946	9	21671437	T	G	9.4092e-06	-4.99899e-09	1.36516e-05	chr9:20000001-23000001:0
rs142541154	9	21770383	C	T	9.4082e-06	-5.25321e-09	1.36493e-05	chr9:20000001-23000001:0
rs150262361	9	21792832	A	T	9.40689e-06	4.85352e-09	1.36466e-05	chr9:20000001-23000001:0
rs143565220	9	21535864	G	A	9.40672e-06	5.20622e-09	1.36461e-05	chr9:20000001-23000001:0
rs143887504	9	21955195	G	A	9.40441e-06	3.36016e-09	1.36416e-05	chr9:20000001-23000001:0
rs187725534	9	21752032	C	A	9.4041e-06	5.04384e-09	1.36404e-05	chr9:20000001-23000001:0
rs144036845	9	21662552	G	C	9.40393e-06	-4.57711e-09	1.36403e-05	chr9:20000001-23000001:0
rs532360410	9	21912705	T	C	9.4037e-06	4.88443e-09	1.36397e-05	chr9:20000001-23000001:0
rs550680259	9	21964466	C	G	9.40327e-06	-4.66279e-09	1.36388e-05	chr9:20000001-23000001:0
rs7026731	9	21519921	T	C	9.40254e-06	-4.71328e-09	1.36372e-05	chr9:20000001-23000001:0
rs72703468	9	21561557	A	C	9.40174e-06	-4.89714e-09	1.36354e-05	chr9:20000001-23000001:0
rs1377190	9	21618044	A	G	9.40035e-06	-4.34348e-09	1.36326e-05	chr9:20000001-23000001:0
rs12685038	9	21625008	A	T	9.39907e-06	-4.91022e-09	1.36296e-05	chr9:20000001-23000001:0
rs556279268	9	21998679	A	C	9.39885e-06	-4.03692e-09	1.36294e-05	chr9:20000001-23000001:0
rs62556519	9	21894991	G	A	9.39711e-06	4.80627e-09	1.36254e-05	chr9:20000001-23000001:0
rs559208329	9	21933175	C	T	9.39689e-06	-4.47609e-09	1.3625e-05	chr9:20000001-23000001:0
rs10965168	9	21865959	A	C	9.3961e-06	4.74502e-09	1.36232e-05	chr9:20000001-23000001:0
rs188318920	9	21613540	C	G	9.3955e-06	4.77485e-09	1.36219e-05	chr9:20000001-23000001:0
rs117421022	9	21888161	T	C	9.3954e-06	4.72053e-09	1.36217e-05	chr9:20000001-23000001:0
rs11789081	9	21577970	T	C	9.39518e-06	-4.6423e-09	1.36212e-05	chr9:20000001-23000001:0
rs73435661	9	21688583	C	T	9.39484e-06	3.73631e-09	1.36208e-05	chr9:20000001-23000001:0
rs550108815	9	21698020	G	T	9.39467e-06	-3.93141e-09	1.36203e-05	chr9:20000001-23000001:0
rs187293611	9	21659120	C	A	9.39354e-06	-4.64199e-09	1.36177e-05	chr9:20000001-23000001:0
rs762642819	9	21710589	T	C	9.39351e-06	4.44174e-09	1.36177e-05	chr9:20000001-23000001:0
rs184904776	9	21500701	C	T	9.39329e-06	-4.70453e-09	1.36171e-05	chr9:20000001-23000001:0
rs186099020	9	21803321	T	G	9.39252e-06	-4.52043e-09	1.36155e-05	chr9:20000001-23000001:0
rs2518721	9	21979204	G	A	9.39223e-06	-2.67054e-09	1.36152e-05	chr9:20000001-23000001:0
rs115108225	9	21594061	G	A	9.39128e-06	-4.49823e-09	1.36128e-05	chr9:20000001-23000001:0
rs185902385	9	21650556	T	C	9.38978e-06	-4.46869e-09	1.36096e-05	chr9:20000001-23000001:0
rs2811709	9	21980151	A	G	9.38785e-06	-2.32479e-09	1.36057e-05	chr9:20000001-23000001:0
rs140245407	9	21892399	A	G	9.38757e-06	-3.61886e-09	1.36049e-05	chr9:20000001-23000001:0
rs181335372	9	21756528	G	A	9.3875e-06	-4.27781e-09	1.36046e-05	chr9:20000001-23000001:0
rs553666999	9	21698187	T	G	9.38738e-06	4.2635e-09	1.36044e-05	chr9:20000001-23000001:0
rs183887386	9	21668913	C	T	9.38704e-06	-4.34045e-09	1.36036e-05	chr9:20000001-23000001:0
rs1349675	9	21573006	A	C	9.38681e-06	-3.05966e-09	1.36034e-05	chr9:20000001-23000001:0
rs12553901	9	21868757	C	T	9.38639e-06	4.35493e-09	1.36022e-05	chr9:20000001-23000001:0
rs16938541	9	21681671	A	G	9.38636e-06	-3.30454e-09	1.36023e-05	chr9:20000001-23000001:0
rs192966396	9	21726965	T	G	9.38598e-06	-3.95876e-09	1.36014e-05	chr9:20000001-23000001:0
rs186016185	9	21885014	G	A	9.38595e-06	-4.38457e-09	1.36013e-05	chr9:20000001-23000001:0
rs1983811	9	21553004	T	C	9.38588e-06	-4.14922e-09	1.36012e-05	chr9:20000001-23000001:0
rs79276057	9	21542074	T	A	9.3856e-06	4.21928e-09	1.36005e-05	chr9:20000001-23000001:0
rs10811572	9	21571513	G	C	9.38456e-06	-2.93033e-09	1.35985e-05	chr9:20000001-23000001:0
rs10123158	9	21872218	T	C	9.38401e-06	-4.10569e-09	1.35971e-05	chr9:20000001-23000001:0
rs77241596	9	21616696	G	T	9.38316e-06	-3.82998e-09	1.35954e-05	chr9:20000001-23000001:0
rs189147308	9	21790105	T	C	9.3816e-06	4.19198e-09	1.35919e-05	chr9:20000001-23000001:0
rs142972998	9	21640145	C	T	9.38153e-06	4.07542e-09	1.35917e-05	chr9:20000001-23000001:0
rs531597737	9	21974859	C	G	9.38144e-06	-4.00233e-09	1.35916e-05	chr9:20000001-23000001:0
rs73435664	9	21690646	G	A	9.38122e-06	2.97813e-09	1.35912e-05	chr9:20000001-23000001:0
rs115794380	9	21645812	T	A	9.38121e-06	4.05697e-09	1.3591e-05	chr9:20000001-23000001:0
rs111532782	9	21968652	G	C	9.38061e-06	1.48617e-10	1.35899e-05	chr9:20000001-23000001:0
rs140854601	9	21646192	G	C	9.3805e-06	-4.02766e-09	1.35895e-05	chr9:20000001-23000001:0
rs534491402	9	21649678	C	G	9.38038e-06	-4.02153e-09	1.35892e-05	chr9:20000001-23000001:0
rs187679936	9	21679201	T	C	9.37982e-06	-3.99308e-09	1.35881e-05	chr9:20000001-23000001:0
rs183456405	9	21992223	G	A	9.37942e-06	3.61827e-09	1.35872e-05	chr9:20000001-23000001:0
rs7862579	9	21669792	T	G	9.37918e-06	-3.77169e-09	1.35867e-05	chr9:20000001-23000001:0
rs144519060	9	21667555	G	A	9.37835e-06	-3.42577e-09	1.35849e-05	chr9:20000001-23000001:0
rs77624911	9	21610097	C	T	9.37809e-06	-3.61624e-09	1.35844e-05	chr9:20000001-23000001:0
rs78272963	9	21610043	C	A	9.37799e-06	-3.61144e-09	1.35842e-05	chr9:20000001-23000001:0
rs12683126	9	21606530	T	C	9.37783e-06	-3.60457e-09	1.35838e-05	chr9:20000001-23000001:0
rs75146089	9	21608418	A	G	9.37768e-06	-3.59673e-09	1.35835e-05	chr9:20000001-23000001:0
rs532380339	9	21760217	C	G	9.37758e-06	4.02245e-09	1.35832e-05	chr9:20000001-23000001:0
rs138548903	9	21631879	G	A	9.37751e-06	-3.87237e-09	1.3583e-05	chr9:20000001-23000001:0
rs116939483	9	21690545	G	T	9.37711e-06	3.89863e-09	1.35822e-05	chr9:20000001-23000001:0
rs147028219	9	21646579	G	A	9.37697e-06	3.86152e-09	1.35819e-05	chr9:20000001-23000001:0
rs16938476	9	21601758	C	T	9.37657e-06	-3.54702e-09	1.35811e-05	chr9:20000001-23000001:0
rs569519422	9	21503335	G	C	9.3765e-06	-3.91353e-09	1.35809e-05	chr9:20000001-23000001:0
rs149436003	9	21650620	C	A	9.37649e-06	3.92966e-09	1.35808e-05	chr9:20000001-23000001:0
rs62556318	9	21663051	C	G	9.37513e-06	-3.35194e-09	1.3578e-05	chr9:20000001-23000001:0
rs11506446	9	21846166	A	T	9.37495e-06	3.87728e-09	1.35775e-05	chr9:20000001-23000001:0
rs190761687	9	21670002	C	T	9.37353e-06	-3.84396e-09	1.35744e-05	chr9:20000001-23000001:0
rs529718806	9	21527887	T	C	9.37345e-06	3.81409e-09	1.35742e-05	chr9:20000001-23000001:0
rs75913836	9	21603831	A	G	9.37173e-06	-3.30216e-09	1.35706e-05	chr9:20000001-23000001:0
rs3935920	9	21855687	G	A	9.37157e-06	-3.22565e-09	1.35702e-05	chr9:20000001-23000001:0
rs10965105	9	21703817	A	T	9.37136e-06	1.07063e-09	1.35699e-05	chr9:20000001-23000001:0
rs72703440	9	21511848	G	T	9.37115e-06	3.39191e-09	1.35693e-05	chr9:20000001-23000001:0
rs45502295	9	21968519	G	A	9.37106e-06	2.99035e-09	1.35692e-05	chr9:20000001-23000001:0
rs546708838	9	21992747	A	G	9.37078e-06	2.97131e-09	1.35685e-05	chr9:20000001-23000001:0
rs151239882	9	21568365	A	G	9.37068e-06	-3.56367e-09	1.35683e-05	chr9:20000001-23000001:0
rs10811568	9	21543444	A	G	9.36998e-06	3.27087e-09	1.35668e-05	chr9:20000001-23000001:0
rs181235880	9	21871564	G	A	9.36971e-06	-3.63911e-09	1.35662e-05	chr9:20000001-23000001:0
rs73649916	9	21652841	G	A	9.36942e-06	3.48017e-09	1.35655e-05	chr9:20000001-23000001:0
rs55690946	9	21652397	G	T	9.36922e-06	3.46989e-09	1.35651e-05	chr9:20000001-23000001:0
rs116983027	9	21673176	T	A	9.36917e-06	-3.49751e-09	1.3565e-05	chr9:20000001-23000001:0
rs117668299	9	21668265	T	A	9.36573e-06	-3.3098e-09	1.35575e-05	chr9:20000001-23000001:0
rs73435613	9	21671396	G	C	9.36554e-06	3.29504e-09	1.35571e-05	chr9:20000001-23000001:0
rs72703445	9	21526449	T	C	9.36514e-06	-2.78581e-09	1.35563e-05	chr9:20000001-23000001:0
rs200926195	9	21541459	T	G	9.36514e-06	-2.98128e-09	1.35563e-05	chr9:20000001-23000001:0
rs7028705	9	21652149	C	G	9.36509e-06	2.94516e-09	1.35562e-05	chr9:20000001-23000001:0
rs73435650	9	21681118	G	A	9.36485e-06	1.74012e-09	1.35557e-05	chr9:20000001-23000001:0
rs10811557	9	21519295	T	A	9.36483e-06	2.96491e-09	1.35556e-05	chr9:20000001-23000001:0
rs568940412	9	21696877	C	A	9.3645e-06	-3.27284e-09	1.35549e-05	chr9:20000001-23000001:0
rs572592554	9	21794826	G	T	9.36413e-06	3.24606e-09	1.35541e-05	chr9:20000001-23000001:0
rs72703442	9	21515795	C	A	9.36381e-06	2.89833e-09	1.35534e-05	chr9:20000001-23000001:0
rs570020239	9	21698022	T	G	9.36266e-06	-1.90234e-09	1.35509e-05	chr9:20000001-23000001:0
rs145674612	9	21627662	A	G	9.36256e-06	-3.08022e-09	1.35507e-05	chr9:20000001-23000001:0
rs4977742	9	21894299	C	G	9.36231e-06	3.19726e-09	1.35501e-05	chr9:20000001-23000001:0
rs144716281	9	21807485	A	T	9.36203e-06	2.90691e-09	1.35495e-05	chr9:20000001-23000001:0
rs183545273	9	21597651	C	T	9.36176e-06	3.23716e-09	1.35489e-05	chr9:20000001-23000001:0
rs7032680	9	21510725	C	T	9.36162e-06	-2.53326e-09	1.35487e-05	chr9:20000001-23000001:0
rs138706612	9	21724918	A	C	9.36154e-06	-2.61459e-09	1.35485e-05	chr9:20000001-23000001:0
rs16938544	9	21683198	C	A	9.36111e-06	1.28961e-09	1.35476e-05	chr9:20000001-23000001:0
rs574355793	9	21597019	G	C	9.36108e-06	3.19809e-09	1.35475e-05	chr9:20000001-23000001:0
rs72705542	9	21652718	T	A	9.36021e-06	-2.85036e-09	1.35456e-05	chr9:20000001-23000001:0
rs147456418	9	21745450	C	T	9.36021e-06	3.12679e-09	1.35456e-05	chr9:20000001-23000001:0
rs117931533	9	21669689	T	C	9.35974e-06	-2.95901e-09	1.35446e-05	chr9:20000001-23000001:0
rs16938530	9	21675670	G	C	9.35919e-06	-1.05881e-09	1.35434e-05	chr9:20000001-23000001:0
rs62556506	9	21886507	C	T	9.35848e-06	2.93504e-09	1.35419e-05	chr9:20000001-23000001:0
rs79891431	9	21656269	G	C	9.35777e-06	-1.95503e-09	1.35403e-05	chr9:20000001-23000001:0
rs144626650	9	21885874	T	C	9.35735e-06	2.95471e-09	1.35394e-05	chr9:20000001-23000001:0
rs16938531	9	21676187	G	C	9.35727e-06	7.45816e-10	1.35392e-05	chr9:20000001-23000001:0
rs140147067	9	21677465	C	A	9.35711e-06	1.57784e-09	1.35389e-05	chr9:20000001-23000001:0
rs186120345	9	21705986	G	A	9.35635e-06	1.1585e-09	1.35373e-05	chr9:20000001-23000001:0
rs144470355	9	21498195	C	T	9.35612e-06	2.87573e-09	1.35367e-05	chr9:20000001-23000001:0
rs779098472	9	21770363	A	G	9.35591e-06	2.58007e-09	1.35363e-05	chr9:20000001-23000001:0
rs10124312	9	21576700	C	G	9.35544e-06	-2.51542e-09	1.35353e-05	chr9:20000001-23000001:0
rs533866876	9	21947502	C	T	9.35528e-06	2.41803e-09	1.35349e-05	chr9:20000001-23000001:0
rs200209484	9	21882064	G	A	9.35509e-06	-2.72582e-09	1.35345e-05	chr9:20000001-23000001:0
rs958157	9	21643489	C	T	9.35479e-06	2.59567e-09	1.35339e-05	chr9:20000001-23000001:0
rs1013241	9	21564684	A	G	9.35425e-06	-2.54312e-09	1.35327e-05	chr9:20000001-23000001:0
rs12380253	9	21534620	A	T	9.354e-06	-1.85737e-09	1.35321e-05	chr9:20000001-23000001:0
rs12378990	9	21534621	T	A	9.354e-06	-1.85737e-09	1.35321e-05	chr9:20000001-23000001:0
rs9298817	9	21576591	A	C	9.35298e-06	-2.43733e-09	1.35299e-05	chr9:20000001-23000001:0
rs547015236	9	21662706	G	A	9.35291e-06	1.54784e-09	1.35298e-05	chr9:20000001-23000001:0
rs544623088	9	21559962	C	T	9.3523e-06	2.52895e-09	1.35285e-05	chr9:20000001-23000001:0
rs10965175	9	21887031	A	G	9.35149e-06	2.4427e-09	1.35267e-05	chr9:20000001-23000001:0
rs151265761	9	21723036	A	G	9.35106e-06	9.41488e-10	1.35258e-05	chr9:20000001-23000001:0
rs570238223	9	21897783	A	G	9.35089e-06	-1.98375e-09	1.35254e-05	chr9:20000001-23000001:0
rs16938448	9	21533955	A	T	9.35069e-06	-1.50209e-09	1.3525e-05	chr9:20000001-23000001:0
rs16938434	9	21501972	A	C	9.35058e-06	-2.25552e-09	1.35247e-05	chr9:20000001-23000001:0
rs568043426	9	21622729	T	G	9.35052e-06	2.39367e-09	1.35246e-05	chr9:20000001-23000001:0
rs144269261	9	21836840	A	C	9.34993e-06	-8.42507e-10	1.35233e-05	chr9:20000001-23000001:0
rs72691599	9	21922337	G	C	9.3497e-06	2.40928e-09	1.35228e-05	chr9:20000001-23000001:0
rs113283445	9	21704942	G	A	9.34952e-06	1.70637e-09	1.35224e-05	chr9:20000001-23000001:0
rs12379709	9	21536354	T	A	9.34934e-06	1.34111e-09	1.35221e-05	chr9:20000001-23000001:0
rs141766194	9	21544412	C	T	9.34851e-06	-2.19062e-09	1.35202e-05	chr9:20000001-23000001:0
rs10965054	9	21534477	A	T	9.34848e-06	-1.20322e-09	1.35202e-05	chr9:20000001-23000001:0
rs192708999	9	21732128	T	C	9.34785e-06	-2.15716e-09	1.35188e-05	chr9:20000001-23000001:0
rs143881755	9	21620180	G	A	9.3467e-06	-2.02714e-09	1.35163e-05	chr9:20000001-23000001:0
rs756641	9	21902354	C	A	9.34616e-06	2.07047e-09	1.35152e-05	chr9:20000001-23000001:0
rs145293800	9	21622615	A	G	9.34602e-06	-1.85428e-09	1.35148e-05	chr9:20000001-23000001:0
rs117380518	9	21598798	C	T	9.34588e-06	1.2453e-09	1.35145e-05	chr9:20000001-23000001:0
rs77179862	9	21716637	C	T	9.34584e-06	-5.4553e-10	1.35144e-05	chr9:20000001-23000001:0
rs530034775	9	21639302	A	G	9.34546e-06	2.00088e-09	1.35136e-05	chr9:20000001-23000001:0
rs191335933	9	21732815	T	C	9.34543e-06	1.50675e-09	1.35136e-05	chr9:20000001-23000001:0
rs368901999	9	21809439	C	T	9.34543e-06	1.84483e-09	1.35136e-05	chr9:20000001-23000001:0
rs12379382	9	21535799	T	C	9.3454e-06	5.67119e-10	1.35135e-05	chr9:20000001-23000001:0
rs10491567	9	21510160	C	A	9.34496e-06	5.47381e-10	1.35125e-05	chr9:20000001-23000001:0
rs117043848	9	21778752	T	A	9.34492e-06	2.01099e-09	1.35125e-05	chr9:20000001-23000001:0
rs149846841	9	21755718	T	C	9.34485e-06	-1.85727e-09	1.35123e-05	chr9:20000001-23000001:0
rs76991165	9	21536739	G	A	9.34481e-06	-3.5751e-10	1.35122e-05	chr9:20000001-23000001:0
rs7847640	9	21632802	C	T	9.34466e-06	1.73526e-09	1.35119e-05	chr9:20000001-23000001:0
rs4587423	9	21889250	C	T	9.34464e-06	1.94644e-09	1.35119e-05	chr9:20000001-23000001:0
rs140138258	9	21595974	C	T	9.34453e-06	-2.03992e-09	1.35116e-05	chr9:20000001-23000001:0
rs139590136	9	21626650	T	C	9.34435e-06	-2.00332e-09	1.35112e-05	chr9:20000001-23000001:0
rs16938435	9	21502923	C	T	9.34428e-06	-1.63762e-10	1.3511e-05	chr9:20000001-23000001:0
rs12115328	9	21648172	T	A	9.34347e-06	1.60651e-09	1.35093e-05	chr9:20000001-23000001:0
rs546836396	9	21748148	G	A	9.34337e-06	-1.24736e-09	1.35091e-05	chr9:20000001-23000001:0
rs116878682	9	21838377	T	G	9.34251e-06	1.49919e-09	1.35072e-05	chr9:20000001-23000001:0
rs541453311	9	21933853	T	C	9.34237e-06	-1.75289e-09	1.35069e-05	chr9:20000001-23000001:0
rs112737139	9	21644770	T	A	9.3421e-06	1.44513e-09	1.35063e-05	chr9:20000001-23000001:0
rs10965060	9	21544550	C	T	9.34183e-06	1.75862e-10	1.35057e-05	chr9:20000001-23000001:0
rs576048170	9	21905110	A	G	9.34167e-06	-1.44352e-09	1.35054e-05	chr9:20000001-23000001:0
rs138374398	9	21622861	G	T	9.34162e-06	-1.3496e-09	1.35053e-05	chr9:20000001-23000001:0
rs146810386	9	21933628	C	T	9.34151e-06	6.46793e-10	1.3505e-05	chr9:20000001-23000001:0
rs59092545	9	21718526	C	T	9.34122e-06	-1.14651e-09	1.35044e-05	chr9:20000001-23000001:0
rs1545749	9	21552052	A	G	9.34121e-06	9.50446e-10	1.35044e-05	chr9:20000001-23000001:0
rs72703444	9	21516833	G	A	9.34108e-06	1.95824e-10	1.35041e-05	chr9:20000001-23000001:0
rs145091280	9	21667912	T	C	9.34056e-06	1.35915e-09	1.3503e-05	chr9:20000001-23000001:0
rs12115678	9	21645242	G	T	9.34024e-06	-1.185e-09	1.35023e-05	chr9:20000001-23000001:0
rs575469453	9	21601545	A	G	9.3396e-06	-1.46044e-09	1.35009e-05	chr9:20000001-23000001:0
rs4352938	9	21886767	A	G	9.3395e-06	1.40088e-09	1.35007e-05	chr9:20000001-23000001:0
rs186618391	9	21895026	T	C	9.33929e-06	1.45262e-09	1.35003e-05	chr9:20000001-23000001:0
rs60963133	9	21671959	G	A	9.33912e-06	-1.08205e-09	1.34999e-05	chr9:20000001-23000001:0
rs10965174	9	21885635	C	T	9.33904e-06	-1.20316e-09	1.34997e-05	chr9:20000001-23000001:0
rs555520565	9	21644306	A	G	9.33864e-06	1.32044e-09	1.34988e-05	chr9:20000001-23000001:0
rs76241503	9	21627335	C	T	9.33833e-06	9.78015e-10	1.34982e-05	chr9:20000001-23000001:0
rs118009292	9	21632710	A	G	9.33833e-06	-7.63072e-10	1.34982e-05	chr9:20000001-23000001:0
rs574990509	9	21800036	C	T	9.33831e-06	1.09993e-09	1.34981e-05	chr9:20000001-23000001:0
rs566806910	9	21640189	G	A	9.33816e-06	8.47009e-10	1.34978e-05	chr9:20000001-23000001:0
rs577912710	9	21534719	T	C	9.33731e-06	1.2349e-09	1.34959e-05	chr9:20000001-23000001:0
rs545943034	9	21647408	A	C	9.33724e-06	-9.642e-10	1.34958e-05	chr9:20000001-23000001:0
rs11526324	9	21877985	A	C	9.33711e-06	9.32925e-10	1.34955e-05	chr9:20000001-23000001:0
rs142121662	9	21622387	C	T	9.33694e-06	3.46652e-10	1.34951e-05	chr9:20000001-23000001:0
rs16938501	9	21653928	A	G	9.33676e-06	9.21536e-10	1.34947e-05	chr9:20000001-23000001:0
rs117131243	9	21513783	G	A	9.33675e-06	1.11464e-09	1.34947e-05	chr9:20000001-23000001:0
rs58286002	9	21652388	T	C	9.3367e-06	-3.21519e-10	1.34946e-05	chr9:20000001-23000001:0
rs114673228	9	21740329	A	G	9.33662e-06	-7.61976e-10	1.34945e-05	chr9:20000001-23000001:0
rs16938525	9	21673461	G	A	9.33659e-06	8.83648e-10	1.34944e-05	chr9:20000001-23000001:0
rs73649926	9	21671393	G	A	9.33603e-06	-2.22442e-10	1.34932e-05	chr9:20000001-23000001:0
rs79640853	9	21671121	T	C	9.33602e-06	-2.10211e-10	1.34931e-05	chr9:20000001-23000001:0
rs117825815	9	21835808	T	A	9.33582e-06	8.53056e-10	1.34927e-05	chr9:20000001-23000001:0
rs117567546	9	21654824	C	T	9.33575e-06	9.7127e-10	1.34926e-05	chr9:20000001-23000001:0
rs577206317	9	21782087	A	G	9.33547e-06	7.49505e-10	1.3492e-05	chr9:20000001-23000001:0
rs117647952	9	21652653	G	A	9.3353e-06	9.30189e-11	1.34916e-05	chr9:20000001-23000001:0
rs553500769	9	21844821	C	T	9.3352e-06	-7.82529e-10	1.34914e-05	chr9:20000001-23000001:0
rs151220562	9	21904922	G	T	9.33505e-06	-4.01766e-10	1.3491e-05	chr9:20000001-23000001:0
rs181458701	9	21743149	A	G	9.33491e-06	8.00586e-10	1.34907e-05	chr9:20000001-23000001:0
rs190461100	9	21521220	C	T	9.33431e-06	-3.81252e-10	1.34894e-05	chr9:20000001-23000001:0
rs182237496	9	21881205	A	G	9.33412e-06	-4.87818e-10	1.3489e-05	chr9:20000001-23000001:0

### Sheet: STable 4
Supplementary Table S4. Fine Mapping Results of 9p21.3 locus using SuSie approach. There were two haplotype blocks (A: chr9:21000001 - 24000001 and B: chr9:21000001 - 23000001). The first credible set of haplotype A found 13 SNVs, but did not have the largest PIP.
	BP	SNP	A1	A2	N	Z	SNPVAR	P	PIP	BETA_MEAN	BETA_SD	CREDIBLE_SET
9	22103341	rs1537373	T	G	50812	-9.86366	6.26233e-08	5.98308e-23	0.409436	-0.0175874	0.0214127	chr9:21000001-24000001:1
9	22103813	rs1333042	A	G	50812	-9.79391	6.26233e-08	1.1958e-22	0.206334	-0.00871264	0.0173711	chr9:21000001-24000001:1
9	22141894	rs6475610	C	T	50812	-3.55298	9.24337e-08	0.0003809	0.172597	-0.00214077	0.00510195	chr9:21000001-24000001:0
9	22141790	rs2065505	G	A	50812	-3.87872	9.24337e-08	0.000105007	0.101991	-0.00114206	0.00374188	chr9:21000001-24000001:0
9	22096055	rs10757274	A	G	50812	-9.97225	4.07334e-09	2.01601e-23	0.074958	-0.00326265	0.0115448	chr9:21000001-24000001:1
9	22102165	rs7859727	C	T	50812	-9.96513	4.07334e-09	2.16588e-23	0.0717989	-0.00312332	0.0113122	chr9:21000001-24000001:1
9	22159416	rs10757288	C	T	50812	-3.10773	1.32019e-07	0.0018853	0.0526736	-0.000436712	0.00217067	chr9:21000001-24000001:0
9	22513603	rs17694987	A	G	50812	1.46508	4.07334e-07	0.1429	0.0476405	0.000167253	0.00104043	chr9:21000001-24000001:0
9	22092924	rs10811654	A	G	50812	-9.92613	4.07334e-09	3.20468e-23	0.0472204	-0.00204133	0.00924464	chr9:21000001-24000001:1
9	22157360	rs7028213	T	G	50812	-2.11257	4.07334e-07	0.0346376	0.0456306	-0.000174057	0.00116228	chr9:21000001-24000001:0
9	22158598	rs10738611	G	A	50812	-2.99416	1.32019e-07	0.00275198	0.0454106	-0.000355185	0.00193207	chr9:21000001-24000001:0
9	22622676	rs10965403	C	T	50812	-2.23317	2.71941e-07	0.0255375	0.0442919	-0.000200904	0.00120195	chr9:21000001-24000001:0
9	22158924	rs10122243	C	T	50812	-2.5595	1.32019e-07	0.0104822	0.0427183	-0.000329646	0.00185936	chr9:21000001-24000001:0
9	22446828	rs655497	A	G	50812	0.953962	4.07334e-07	0.340103	0.0366335	9.45721e-05	0.000776788	chr9:21000001-24000001:0
9	22447428	rs182619176	G	T	50812	-1.60672	2.71941e-07	0.108116	0.033739	-0.000124604	0.000911001	chr9:21000001-24000001:0
9	22288827	rs10811680	T	G	50812	-0.887325	4.07334e-07	0.374904	0.0277524	-3.03637e-05	0.000542054	chr9:21000001-24000001:0
9	22446751	rs2671622	C	T	50812	-0.611126	4.07334e-07	0.541116	0.027361	-2.62477e-05	0.000527117	chr9:21000001-24000001:0
9	22090936	rs9644862	T	G	50812	-9.86481	4.07334e-09	5.91442e-23	0.0271282	-0.00116123	0.0070251	chr9:21000001-24000001:1
9	22484016	rs1999124	G	C	50812	-1.02261	4.07334e-07	0.306491	0.0268697	-2.04656e-05	0.000513155	chr9:21000001-24000001:0
9	22342523	rs1327061	C	G	50812	-0.171625	4.07334e-07	0.863732	0.026324	-1.16063e-05	0.000497005	chr9:21000001-24000001:0
9	22136489	rs1333051	A	T	50812	-0.109496	4.07334e-07	0.912809	0.0261157	5.48303e-06	0.000490662	chr9:21000001-24000001:0
9	22009698	rs2069418	G	C	50812	-5.38512	4.07334e-07	7.23963e-08	0.0260629	2.31835e-06	0.000488677	chr9:21000001-24000001:0
9	22052734	rs6475604	T	C	50812	-5.94934	4.07334e-07	2.69221e-09	0.026052	1.93649e-07	0.000488388	chr9:21000001-24000001:0
9	22090935	rs9644861	C	T	50812	-9.86033	4.07334e-09	6.18471e-23	0.0259817	-0.00111117	0.00687448	chr9:21000001-24000001:1
9	22042086	rs12352425	G	A	50812	2.76299	2.71941e-07	0.00572748	0.0250804	6.66353e-05	0.000652924	chr9:21000001-24000001:0
9	22597351	rs10115145	T	A	50812	0.923995	2.71941e-07	0.355489	0.0248756	6.5458e-05	0.000648739	chr9:21000001-24000001:0
9	22142956	rs7859532	A	C	50812	-3.25673	6.39887e-08	0.00112703	0.0236066	-0.000191501	0.00144612	chr9:21000001-24000001:0
9	22092257	rs2210538	G	A	50812	-9.85136	4.07334e-09	6.76245e-23	0.0234094	-0.000998945	0.00652309	chr9:21000001-24000001:1
9	22608036	rs6475667	G	A	50812	0.862863	2.71941e-07	0.388213	0.0214009	4.21397e-05	0.000535955	chr9:21000001-24000001:0
9	22589171	rs1499555	G	A	50812	2.88153	6.26233e-08	0.00395749	0.0212085	0.000137942	0.00111432	chr9:21000001-24000001:0
9	22599837	rs10811745	A	G	50812	-1.36743	2.71941e-07	0.171491	0.0206095	-3.66883e-05	0.00051239	chr9:21000001-24000001:0
9	22091069	rs10811653	C	T	50812	-9.83765	4.07334e-09	7.75037e-23	0.0205267	-0.000873325	0.00610392	chr9:21000001-24000001:1
9	22099568	rs1537371	C	A	50812	-9.83583	4.07334e-09	7.89136e-23	0.0201031	-0.000854881	0.00603978	chr9:21000001-24000001:1
9	22157908	rs1333052	A	C	50812	-2.34012	1.32019e-07	0.0192778	0.0196312	-9.50138e-05	0.000895479	chr9:21000001-24000001:0
9	22302104	rs10757303	A	G	50812	-1.02858	2.71941e-07	0.303675	0.0193797	-2.73137e-05	0.000471682	chr9:21000001-24000001:0
9	22091924	rs7866503	G	T	50812	-9.83121	4.07334e-09	8.26203e-23	0.0193039	-0.000820093	0.00591674	chr9:21000001-24000001:1
9	22374032	rs10113901	C	T	50812	0.708624	2.71941e-07	0.478558	0.0186693	2.09962e-05	0.00044386	chr9:21000001-24000001:0
9	22052810	rs10757267	G	C	50812	-5.20788	2.71941e-07	1.91009e-07	0.0176076	7.22788e-06	0.000404791	chr9:21000001-24000001:0
9	22098574	rs4977574	A	G	50812	-9.82171	4.07334e-09	9.07924e-23	0.0175246	-0.000742655	0.0056325	chr9:21000001-24000001:1
9	22524944	rs72697766	G	A	50812	0.555271	2.71941e-07	0.578709	0.0175048	-4.25649e-06	0.000401431	chr9:21000001-24000001:0
9	22450566	rs538247	T	C	50812	1.52109	1.32019e-07	0.128236	0.0168482	6.21944e-05	0.000640074	chr9:21000001-24000001:0
9	22100176	rs1556516	G	C	50812	-9.81532	4.07334e-09	9.67291e-23	0.0165342	-0.000699652	0.00546827	chr9:21000001-24000001:0
9	22623656	rs76472860	C	A	50812	-2.15402	9.24337e-08	0.0312388	0.0139844	-5.93243e-05	0.000646973	chr9:21000001-24000001:0
9	21886832	rs192324102	C	T	50812	-2.81538	4.07334e-09	0.00487201	0.0123198	-0.000107056	0.00103342	chr9:20000001-23000001:0
9	22141552	rs2065504	G	T	50812	-3.69968	4.07334e-09	0.000215869	0.0117429	-0.000151513	0.00148238	chr9:21000001-24000001:0
9	22447655	rs558612	T	A	50812	0.892037	1.32019e-07	0.372373	0.0115902	2.81022e-05	0.000425331	chr9:21000001-24000001:0
9	22451120	rs145718826	A	G	50812	1.37322	1.32019e-07	0.169685	0.0115615	2.81581e-05	0.000429057	chr9:21000001-24000001:0
9	22085598	rs1970112	T	C	50812	-9.45219	6.39887e-08	3.31811e-21	0.0112633	-0.000295066	0.00348941	chr9:21000001-24000001:0
9	22006147	rs148421170	C	T	50812	-0.554085	1.32019e-07	0.579521	0.0105464	-2.13039e-05	0.000380464	chr9:21000001-24000001:0
9	21913037	rs558658047	A	G	50812	-2.54865	4.07334e-09	0.0108142	0.00990057	-8.29501e-05	0.000898317	chr9:20000001-23000001:0
9	22446297	rs693370	G	A	50812	-0.612299	1.32019e-07	0.54034	0.00892789	-8.5022e-06	0.000300142	chr9:21000001-24000001:0
9	22169978	rs10965274	C	T	50812	-1.25273	6.26233e-08	0.210303	0.00866587	-3.619e-05	0.000518062	chr9:21000001-24000001:0
9	22158168	rs12238587	T	A	50812	-0.610149	1.32019e-07	0.541763	0.00860096	-4.0075e-06	0.000283084	chr9:21000001-24000001:0
9	22148055	rs12341394	C	T	50812	-2.14358	6.26233e-08	0.0320665	0.00739197	-2.89757e-05	0.000478984	chr9:21000001-24000001:0
9	22483871	rs149698217	C	T	50812	-1.68735	6.26233e-08	0.0915355	0.00736517	-2.55527e-05	0.000411338	chr9:21000001-24000001:0
9	21850624	rs117328306	G	A	50812	3.00414	4.07334e-09	0.00266337	0.00696026	5.46833e-05	0.000713732	chr9:20000001-23000001:0
9	22519474	rs13290021	T	C	50812	0.135902	9.24337e-08	0.891899	0.00682299	1.08078e-05	0.000284049	chr9:21000001-24000001:0
9	22417016	rs7875648	G	A	50812	-1.51246	6.39887e-08	0.130418	0.00680308	-2.13074e-05	0.000371766	chr9:21000001-24000001:0
9	22088260	rs10757272	C	T	50812	-9.71511	4.07334e-09	2.59956e-22	0.00660857	-0.000270152	0.00339802	chr9:21000001-24000001:0
9	22416538	rs10115557	G	A	50812	-1.48178	6.26233e-08	0.138398	0.00658066	-2.03466e-05	0.000363015	chr9:21000001-24000001:0
9	22513682	rs7030489	A	G	50812	-0.310004	9.24337e-08	0.756558	0.00653959	-8.59511e-06	0.000268434	chr9:21000001-24000001:0
9	22041998	rs17694493	C	G	50812	0.524792	9.24337e-08	0.599728	0.00653649	8.58081e-06	0.000268782	chr9:21000001-24000001:0
9	22536487	rs182056270	G	A	50812	1.65345	6.26233e-08	0.0982403	0.00649222	1.98951e-05	0.000360546	chr9:21000001-24000001:0
9	22381409	rs34254072	G	T	50812	-0.636099	9.24337e-08	0.524712	0.00630441	-6.44493e-06	0.000254098	chr9:21000001-24000001:0
9	22381202	rs10115434	G	T	50812	-0.453189	9.24337e-08	0.650413	0.00625863	-5.96919e-06	0.000251214	chr9:21000001-24000001:0
9	22505175	rs140298289	C	T	50812	3.47828	4.07334e-09	0.00050464	0.00620743	6.26232e-05	0.000877855	chr9:21000001-24000001:0
9	22011642	rs573687	G	A	50812	4.77347	9.24337e-08	1.81076e-06	0.00618696	-5.17151e-06	0.000247002	chr9:21000001-24000001:0
9	22005330	rs3217986	T	G	50812	2.81559	6.39887e-08	0.00486878	0.00616676	1.71169e-05	0.000331021	chr9:21000001-24000001:0
9	22447071	rs140509678	C	T	50812	-0.267309	9.24337e-08	0.789231	0.00612745	-4.40982e-06	0.000242991	chr9:21000001-24000001:0
9	21675545	rs1377195	A	G	50812	2.25621	4.07334e-09	0.0240576	0.0058992	4.48418e-05	0.000639368	chr9:20000001-23000001:0
9	22447523	rs34336274	C	T	50812	1.142	6.26233e-08	0.253455	0.00587777	1.58029e-05	0.000319324	chr9:21000001-24000001:0
9	22534519	rs148551711	G	C	50812	-3.18207	4.07334e-09	0.00146225	0.00579271	-5.84974e-05	0.000849664	chr9:21000001-24000001:0
9	22484581	rs138167826	C	T	50812	-3.18822	4.07334e-09	0.00143153	0.0056663	-5.69183e-05	0.000836587	chr9:21000001-24000001:0
9	22623551	rs189244735	A	T	50812	-0.95301	6.26233e-08	0.340585	0.00565275	-1.44062e-05	0.000306667	chr9:21000001-24000001:0
9	22379539	rs559826673	T	A	50812	1.4138	6.26233e-08	0.157421	0.00560887	1.40956e-05	0.000303084	chr9:21000001-24000001:0
9	21879974	rs181250470	T	G	50812	3.16611	4.07334e-09	0.00154492	0.00553921	4.1555e-05	0.000612878	chr9:20000001-23000001:0
9	22447907	rs560612	C	T	50812	0.750692	6.39887e-08	0.452838	0.00538522	1.20769e-05	0.000282026	chr9:21000001-24000001:0
9	22012051	rs13298881	T	C	50812	-4.41834	6.26233e-08	9.94622e-06	0.00528834	-1.20451e-05	0.00028381	chr9:21000001-24000001:0
9	21819093	rs61268824	T	C	50812	-3.18594	4.07334e-09	0.00144284	0.00507755	-3.73856e-05	0.000577863	chr9:20000001-23000001:0
9	21676042	rs1377196	T	A	50812	2.24078	4.07334e-09	0.0250406	0.00505794	3.72099e-05	0.000576351	chr9:20000001-23000001:0
9	22241889	rs1327045	G	C	50812	-1.40755	6.26233e-08	0.159264	0.00503823	-1.03455e-05	0.00026639	chr9:21000001-24000001:0
9	22137685	rs7018475	T	G	50812	-1.64276	6.39887e-08	0.100432	0.00502277	-9.6598e-06	0.000258815	chr9:21000001-24000001:0
9	22548495	rs67490609	T	C	50812	-1.64642	6.26233e-08	0.0996772	0.00474866	-8.27737e-06	0.000244709	chr9:21000001-24000001:0
9	22301383	rs1575973	G	T	50812	-1.2383	6.39887e-08	0.215606	0.00467098	-7.10715e-06	0.000234806	chr9:21000001-24000001:0
9	22327722	rs1359740	A	G	50812	1.06139	6.39887e-08	0.288511	0.00464331	6.89558e-06	0.000233168	chr9:21000001-24000001:0
9	22306392	rs4256664	T	C	50812	-1.02551	6.39887e-08	0.305121	0.00458026	-6.38754e-06	0.000228529	chr9:21000001-24000001:0
9	22003223	rs3217992	C	T	50812	-6.87265	6.26233e-08	6.30182e-12	0.00457483	-6.96039e-06	0.000231381	chr9:21000001-24000001:0
9	21678559	rs7034820	C	T	50812	2.10221	9.24337e-08	0.0355347	0.00454751	3.26655e-05	0.000535987	chr9:20000001-23000001:0
9	22301053	rs1575971	C	T	50812	-1.17927	6.26233e-08	0.238291	0.00452511	-6.59006e-06	0.00022888	chr9:21000001-24000001:0
9	22141875	rs4977577	C	T	50812	-3.87582	4.07334e-09	0.000106266	0.00449602	-4.93399e-05	0.000805669	chr9:21000001-24000001:0
9	22203800	rs1409772	G	T	50812	-1.29231	6.39887e-08	0.196249	0.0044719	-5.32896e-06	0.000228645	chr9:21000001-24000001:0
9	21923252	rs568380269	A	G	50812	2.55512	4.07334e-09	0.0106151	0.00446002	3.18929e-05	0.000528867	chr9:20000001-23000001:0
9	22143570	rs10757287	A	T	50812	0.244556	6.39887e-08	0.8068	0.00443652	5.13763e-06	0.000219275	chr9:21000001-24000001:0
9	22387074	rs57540142	G	T	50812	-0.771143	6.26233e-08	0.440622	0.00442097	-5.71767e-06	0.000220241	chr9:21000001-24000001:0
9	22389211	rs767863609	T	C	50812	0.637933	6.26233e-08	0.523517	0.0044145	5.6713e-06	0.000220347	chr9:21000001-24000001:0
9	21676273	rs10965098	G	C	50812	2.28104	4.07334e-09	0.0225459	0.00439307	3.13049e-05	0.00052341	chr9:20000001-23000001:0
9	22103183	rs1537372	G	T	50812	-9.01212	6.39887e-08	2.02119e-19	0.00438765	-8.55136e-06	0.000506814	chr9:21000001-24000001:0
9	22006273	rs2069426	G	T	50812	-1.31069	6.39887e-08	0.189962	0.00436861	-4.47791e-06	0.000211748	chr9:21000001-24000001:0
9	22006348	rs974336	C	T	50812	-1.48777	6.26233e-08	0.136811	0.00434675	-5.06371e-06	0.000214782	chr9:21000001-24000001:0
9	22067593	rs10811650	A	G	50812	-8.02956	6.26233e-08	9.78212e-16	0.00432849	-4.89942e-06	0.000213779	chr9:21000001-24000001:0
9	21586226	rs140997922	G	T	50812	2.46999	4.07334e-09	0.0135115	0.00431813	3.06461e-05	0.000517223	chr9:20000001-23000001:0
9	22336996	rs1359742	G	C	50812	0.265712	6.39887e-08	0.790461	0.0042468	3.08555e-06	0.000202471	chr9:21000001-24000001:0
9	21891372	rs762576916	A	C	50812	-2.86804	4.07334e-09	0.00413029	0.00424271	-2.9986e-05	0.000510972	chr9:20000001-23000001:0
9	22008026	rs2069422	G	T	50812	0.803084	6.39887e-08	0.421926	0.00423636	2.94891e-06	0.000201953	chr9:21000001-24000001:0
9	22528756	rs547797780	C	A	50812	-3.32046	4.07334e-09	0.000898706	0.00423458	-3.87871e-05	0.00066769	chr9:21000001-24000001:0
9	22532249	rs10811721	T	C	50812	0.649114	6.26233e-08	0.516265	0.00422018	3.80105e-06	0.000205964	chr9:21000001-24000001:0
9	21993964	rs2811711	T	C	50812	-2.48829	6.39887e-08	0.012836	0.004185	-2.94821e-05	0.000506158	chr9:20000001-23000001:0
9	22158050	rs142311594	A	G	50812	0.185719	6.39887e-08	0.852665	0.00418367	2.11245e-06	0.000197895	chr9:21000001-24000001:0
9	22031005	rs7865618	G	A	50812	-6.03908	6.39887e-08	1.54992e-09	0.00418283	-2.09809e-06	0.000198017	chr9:21000001-24000001:0
9	22034267	rs79182326	C	T	50812	-1.19344	6.26233e-08	0.232698	0.00417501	-3.26618e-06	0.000201947	chr9:21000001-24000001:0
9	22033366	rs2157719	C	T	50812	-5.96836	6.39887e-08	2.39651e-09	0.00415727	-1.55258e-06	0.000196055	chr9:21000001-24000001:0
9	22027551	rs598664	C	T	50812	0.820191	6.26233e-08	0.412107	0.00415672	3.03033e-06	0.000200591	chr9:21000001-24000001:0
9	22044122	rs1333034	C	T	50812	0.642824	6.39887e-08	0.520338	0.00415559	1.5115e-06	0.000195851	chr9:21000001-24000001:0
9	22029547	rs564398	T	C	50812	5.75033	6.39887e-08	8.90696e-09	0.00414062	1.06518e-06	0.000194769	chr9:21000001-24000001:0
9	22157519	rs79241413	T	G	50812	-0.546221	6.39887e-08	0.584914	0.00413205	-6.89557e-07	0.000194009	chr9:21000001-24000001:0
9	22337197	rs7872798	T	C	50812	-0.053891	6.39887e-08	0.957022	0.00412743	-3.56807e-07	0.000193742	chr9:21000001-24000001:0
9	22003367	rs1063192	G	A	50812	-5.90835	6.26233e-08	3.45561e-09	0.00411747	-2.46199e-06	0.000197752	chr9:21000001-24000001:0
9	21898889	rs184223807	C	T	50812	2.4555	4.07334e-09	0.0140688	0.0041083	2.88139e-05	0.000499715	chr9:20000001-23000001:0
9	22148702	rs72656724	A	G	50812	1.20065	6.26233e-08	0.229888	0.00409308	-1.33384e-06	0.000195492	chr9:21000001-24000001:0
9	22040765	rs1333037	C	T	50812	-5.9957	6.26233e-08	2.0261e-09	0.00406277	-1.36464e-06	0.000193497	chr9:21000001-24000001:0
9	22158106	rs72656793	C	G	50812	-0.371127	6.26233e-08	0.710543	0.00404711	8.27906e-07	0.000192292	chr9:21000001-24000001:0
9	22043926	rs1412829	A	G	50812	5.7425	6.26233e-08	9.32904e-09	0.00404654	8.06299e-07	0.00019222	chr9:21000001-24000001:0
9	22429481	rs185624903	G	T	50812	-0.215723	6.26233e-08	0.829204	0.00404452	-7.11349e-07	0.000192033	chr9:21000001-24000001:0
9	22429352	rs76696789	C	T	50812	-0.111143	6.26233e-08	0.911503	0.00403982	3.99181e-07	0.000191653	chr9:21000001-24000001:0
9	22041443	rs1360590	T	C	50812	-5.2752	6.26233e-08	1.32614e-07	0.00403827	-2.00096e-07	0.000191547	chr9:21000001-24000001:0
9	22541192	rs574234016	G	C	50812	-3.2967	4.07334e-09	0.000978294	0.00398842	-3.59558e-05	0.000639247	chr9:21000001-24000001:0
9	21920140	rs12347570	G	A	50812	-2.83229	4.07334e-09	0.00462161	0.00394795	-2.74227e-05	0.000486079	chr9:20000001-23000001:0
9	21935874	rs10965188	C	G	50812	-2.83229	4.07334e-09	0.00462161	0.00391111	-2.71043e-05	0.000482915	chr9:20000001-23000001:0
9	22090521	rs9644859	G	A	50812	-9.65792	4.07334e-09	4.55027e-22	0.00386056	-0.000152204	0.00254706	chr9:21000001-24000001:0
9	21690261	rs10965101	T	C	50812	2.14961	4.07334e-09	0.0315862	0.00358872	2.43387e-05	0.000454693	chr9:20000001-23000001:0
9	21683998	rs10465050	T	A	50812	2.14048	4.07334e-09	0.0323162	0.0035504	2.40124e-05	0.000451269	chr9:20000001-23000001:0
9	21675463	rs5002625	C	T	50812	2.16834	4.07334e-09	0.0301331	0.00354052	2.39283e-05	0.000450383	chr9:20000001-23000001:0
9	21808606	rs67159519	C	A	50812	-1.96461	4.07334e-09	0.0494589	0.00339709	-2.2711e-05	0.000437387	chr9:20000001-23000001:0
9	21559651	rs530413700	G	A	50812	-2.42528	4.07334e-09	0.0152965	0.00336549	-2.24448e-05	0.000434512	chr9:20000001-23000001:0
9	21682759	rs10965099	A	G	50812	2.09885	4.07334e-09	0.0358297	0.00334228	2.22496e-05	0.000432395	chr9:20000001-23000001:0
9	22544777	rs116886168	A	G	50812	2.88951	4.07334e-09	0.00385841	0.00333179	2.9131e-05	0.000570364	chr9:21000001-24000001:0
9	21745880	rs139796465	A	G	50812	-2.06927	4.07334e-09	0.0385208	0.00327407	-2.16751e-05	0.000426096	chr9:20000001-23000001:0
9	21685188	rs7041676	C	T	50812	1.89164	6.39887e-08	0.0585385	0.00326458	2.15958e-05	0.000425225	chr9:20000001-23000001:0
9	21587199	rs563803226	A	T	50812	2.21305	4.07334e-09	0.0268939	0.00322456	2.12595e-05	0.000421492	chr9:20000001-23000001:0
9	21685404	rs2197008	G	A	50812	1.87197	6.26233e-08	0.0612111	0.00319591	2.102e-05	0.000418829	chr9:20000001-23000001:0
9	22162560	rs6475616	G	A	50812	-3.45957	4.07334e-09	0.000541038	0.00317303	-3.15446e-05	0.000625237	chr9:21000001-24000001:0
9	22105080	rs74394188	A	G	50812	2.49586	4.07334e-09	0.0125653	0.00299077	2.46959e-05	0.000513086	chr9:21000001-24000001:0
9	21987584	rs3731204	T	C	50812	-2.22768	4.07334e-09	0.0259021	0.00297896	-1.92135e-05	0.000398229	chr9:20000001-23000001:0
9	21989477	rs3731198	T	C	50812	-2.21164	4.07334e-09	0.0269914	0.00296782	-1.91214e-05	0.000397155	chr9:20000001-23000001:0
9	22275868	rs138886439	G	A	50812	-2.8404	4.07334e-09	0.00450564	0.00292829	-2.48056e-05	0.000520924	chr9:21000001-24000001:0
9	22361848	rs149558162	A	G	50812	-2.85083	4.07334e-09	0.00436047	0.00291061	-2.45917e-05	0.000518159	chr9:21000001-24000001:0
9	21633352	rs117300937	T	C	50812	2.24344	4.07334e-09	0.0248685	0.0028472	1.81267e-05	0.000385418	chr9:20000001-23000001:0
9	21745756	rs1345026	T	C	50812	3.09941	4.07334e-09	0.00193908	0.00283726	1.80457e-05	0.000384457	chr9:20000001-23000001:0
9	21983914	rs3731222	T	C	50812	-2.18413	4.07334e-09	0.0289529	0.0028361	-1.80357e-05	0.000384332	chr9:20000001-23000001:0
9	21930147	rs7864029	G	C	50812	3.31196	4.07334e-09	0.000926449	0.00281534	1.78655e-05	0.000382292	chr9:20000001-23000001:0
9	21824706	rs139810936	T	C	50812	2.38148	4.07334e-09	0.0172431	0.00280331	1.77667e-05	0.000381101	chr9:20000001-23000001:0
9	22202225	rs140192192	G	A	50812	-2.54933	4.07334e-09	0.0107931	0.00279248	-2.36946e-05	0.000510351	chr9:21000001-24000001:0
9	22324961	rs117889414	C	T	50812	-2.80851	4.07334e-09	0.00497707	0.0027896	-2.32752e-05	0.000501929	chr9:21000001-24000001:0
9	21980744	rs3731227	G	A	50812	0.405575	4.07334e-09	0.685055	0.00278223	1.75938e-05	0.000379012	chr9:20000001-23000001:0
9	21970427	rs2518719	A	G	50812	-2.17146	4.07334e-09	0.0298964	0.00276193	-1.74279e-05	0.000377002	chr9:20000001-23000001:0
9	21848118	rs188443651	C	T	50812	-2.0867	4.07334e-09	0.0369157	0.0026936	-1.68703e-05	0.000370175	chr9:20000001-23000001:0
9	21925855	rs7852128	T	G	50812	3.27244	4.07334e-09	0.00106622	0.00264558	1.64801e-05	0.000365342	chr9:20000001-23000001:0
9	21926918	rs4977747	C	A	50812	3.2668	4.07334e-09	0.00108772	0.00263642	1.64057e-05	0.000364415	chr9:20000001-23000001:0
9	22537638	rs79741416	C	T	50812	-2.81734	4.07334e-09	0.00484226	0.00260802	-2.12153e-05	0.000474735	chr9:21000001-24000001:0
9	21931642	rs4977570	G	T	50812	3.2674	4.07334e-09	0.00108541	0.0026023	1.61291e-05	0.000360949	chr9:20000001-23000001:0
9	21512286	rs149347978	C	T	50812	2.36444	4.07334e-09	0.0180573	0.00254625	1.56759e-05	0.00035521	chr9:20000001-23000001:0
9	22558258	rs80171203	C	A	50812	-2.77748	4.07334e-09	0.00547818	0.00254573	-2.06276e-05	0.000467707	chr9:21000001-24000001:0
9	21984661	rs3731217	A	C	50812	-2.10475	4.07334e-09	0.035313	0.00252749	-1.55246e-05	0.00035328	chr9:20000001-23000001:0
9	21581903	rs577532134	A	T	50812	2.30201	4.07334e-09	0.0213344	0.00252726	1.55228e-05	0.000353256	chr9:20000001-23000001:0
9	21925903	rs7852234	T	G	50812	3.22972	4.07334e-09	0.0012391	0.00252081	1.5471e-05	0.000352595	chr9:20000001-23000001:0
9	21926927	rs4977748	T	C	50812	3.23122	4.07334e-09	0.00123264	0.00249745	1.5283e-05	0.00035018	chr9:20000001-23000001:0
9	21700172	rs7857636	A	G	50812	2.8319	4.07334e-09	0.00462726	0.00244768	1.48836e-05	0.000345009	chr9:20000001-23000001:0
9	21965232	rs2188127	C	G	50812	-2.02217	9.24337e-08	0.0431584	0.00243806	-1.48061e-05	0.000343992	chr9:20000001-23000001:0
9	22072040	rs12555547	C	G	50812	2.44073	4.07334e-09	0.0146576	0.00243441	1.88869e-05	0.000438907	chr9:21000001-24000001:0
9	22371409	rs146825701	C	A	50812	3.12098	4.07334e-09	0.00180249	0.0024053	1.90106e-05	0.000444727	chr9:21000001-24000001:0
9	21701005	rs10811584	T	G	50812	2.80579	4.07334e-09	0.00501932	0.00238698	1.4398e-05	0.000338634	chr9:20000001-23000001:0
9	21701451	rs6475550	A	T	50812	2.81457	4.07334e-09	0.00488429	0.00238633	1.43928e-05	0.000338566	chr9:20000001-23000001:0
9	21700409	rs4560881	A	G	50812	2.81374	4.07334e-09	0.00489682	0.00238356	1.43708e-05	0.000338274	chr9:20000001-23000001:0
9	21930303	rs2518714	C	A	50812	-3.34504	4.07334e-09	0.000822705	0.00236666	-1.42357e-05	0.000336479	chr9:20000001-23000001:0
9	21959966	rs2106116	C	T	50812	-3.05826	4.07334e-09	0.00222628	0.00236664	-1.42354e-05	0.000336473	chr9:20000001-23000001:0
9	21732352	rs562946040	T	C	50812	2.55168	4.07334e-09	0.0107204	0.00236229	1.42008e-05	0.000336013	chr9:20000001-23000001:0
9	21691392	rs10811581	C	T	50812	1.86577	4.07334e-09	0.0620735	0.00235353	1.41313e-05	0.000335091	chr9:20000001-23000001:0
9	21926169	rs6475597	A	G	50812	3.1897	4.07334e-09	0.00142421	0.00235342	1.41302e-05	0.000335075	chr9:20000001-23000001:0
9	21746274	rs10738596	C	G	50812	3.01426	4.07334e-09	0.00257609	0.00234578	1.40696e-05	0.000334269	chr9:20000001-23000001:0
9	21701639	rs6475551	A	G	50812	2.79885	4.07334e-09	0.00512846	0.00233866	1.4013e-05	0.000333513	chr9:20000001-23000001:0
9	21700927	rs6475549	A	G	50812	2.79515	4.07334e-09	0.00518764	0.00232813	1.39293e-05	0.00033239	chr9:20000001-23000001:0
9	21775366	rs116580405	C	G	50812	2.28093	4.07334e-09	0.0225528	0.00231718	1.38419e-05	0.000331211	chr9:20000001-23000001:0
9	21704021	rs7047136	A	G	50812	2.71268	4.07334e-09	0.00667407	0.00231424	1.38189e-05	0.000330907	chr9:20000001-23000001:0
9	22315666	rs117858884	G	A	50812	-2.70954	4.07334e-09	0.00673772	0.00231165	-1.8199e-05	0.000435106	chr9:21000001-24000001:0
9	21702293	rs66922395	G	C	50812	2.77878	4.07334e-09	0.00545633	0.00230514	1.37467e-05	0.000329933	chr9:20000001-23000001:0
9	21700932	rs7858959	G	A	50812	2.78712	4.07334e-09	0.00531781	0.00230105	1.37142e-05	0.000329494	chr9:20000001-23000001:0
9	21929590	rs2188125	G	T	50812	-3.31557	4.07334e-09	0.00091457	0.0022872	-1.36041e-05	0.000328001	chr9:20000001-23000001:0
9	21577353	rs185920654	G	A	50812	-2.22674	4.07334e-09	0.0259648	0.00228363	-1.35757e-05	0.000327613	chr9:20000001-23000001:0
9	21927913	rs10965186	G	A	50812	3.17331	4.07334e-09	0.00150712	0.00228129	1.35573e-05	0.000327366	chr9:20000001-23000001:0
9	21700795	rs1452658	G	A	50812	2.77557	4.07334e-09	0.00551044	0.00226648	1.34403e-05	0.000325777	chr9:20000001-23000001:0
9	21698402	rs10757231	T	C	50812	2.74042	4.07334e-09	0.00613603	0.00226421	1.34223e-05	0.000325532	chr9:20000001-23000001:0
9	21928654	rs2518712	G	A	50812	-3.32564	4.07334e-09	0.000882165	0.00226002	-1.33889e-05	0.000325073	chr9:20000001-23000001:0
9	21980944	rs7874405	C	T	50812	3.03506	4.07334e-09	0.0024049	0.00224107	1.3239e-05	0.00032302	chr9:20000001-23000001:0
9	22088094	rs10738607	A	G	50812	-9.59453	4.07334e-09	8.42997e-22	0.00223945	-8.30935e-05	0.00187747	chr9:21000001-24000001:0
9	22088090	rs10738606	A	T	50812	-9.59453	4.07334e-09	8.42997e-22	0.00223918	-8.3082e-05	0.00187734	chr9:21000001-24000001:0
9	21920346	rs4977746	T	C	50812	3.13694	4.07334e-09	0.00170722	0.00223226	1.31696e-05	0.000322068	chr9:20000001-23000001:0
9	22144316	rs2151282	C	T	50812	-2.97332	4.07334e-09	0.00294601	0.00222734	-2.04052e-05	0.000491609	chr9:21000001-24000001:0
9	21700530	rs1840050	C	G	50812	2.7633	4.07334e-09	0.00572209	0.00222488	1.31116e-05	0.000321274	chr9:20000001-23000001:0
9	21952926	rs2518722	C	T	50812	-2.99752	6.26233e-08	0.0027219	0.00221916	-1.30662e-05	0.000320642	chr9:20000001-23000001:0
9	21863354	rs111408881	C	T	50812	-1.44174	4.07334e-09	0.149377	0.00220909	-1.29869e-05	0.000319547	chr9:20000001-23000001:0
9	21730902	rs62558566	A	T	50812	-2.87698	4.07334e-09	0.004015	0.00220211	-1.2932e-05	0.00031879	chr9:20000001-23000001:0
9	21927327	rs4977749	A	G	50812	3.15317	4.07334e-09	0.00161509	0.00220025	1.29173e-05	0.000318584	chr9:20000001-23000001:0
9	21956078	rs2027938	A	G	50812	2.43093	4.07334e-09	0.0150601	0.00215274	1.25438e-05	0.000313369	chr9:20000001-23000001:0
9	21747586	rs190791590	G	T	50812	2.44322	4.07334e-09	0.0145567	0.00215025	1.25242e-05	0.000313094	chr9:20000001-23000001:0
9	21930571	rs2811715	G	T	50812	-3.26958	4.07334e-09	0.00107709	0.00213425	-1.23989e-05	0.00031133	chr9:20000001-23000001:0
9	22172259	rs828582	A	T	50812	3.0488	4.07334e-09	0.00229755	0.00212954	1.90573e-05	0.000471581	chr9:21000001-24000001:0
9	21676151	rs117484426	C	G	50812	-3.07948	4.07334e-09	0.0020736	0.00211588	-1.22552e-05	0.000309295	chr9:20000001-23000001:0
9	21973857	rs13288666	T	C	50812	-4.1993	4.07334e-09	2.67742e-05	0.00209679	-1.21059e-05	0.000307171	chr9:20000001-23000001:0
9	21744289	rs761099672	C	T	50812	1.97965	4.07334e-09	0.0477431	0.00209365	1.20813e-05	0.000306819	chr9:20000001-23000001:0
9	21929666	rs2518713	G	A	50812	-3.27592	4.07334e-09	0.00105317	0.00208646	-1.20253e-05	0.000306021	chr9:20000001-23000001:0
9	22161212	rs7864275	C	T	50812	-2.88107	4.07334e-09	0.0039633	0.00207616	-1.8516e-05	0.000464562	chr9:21000001-24000001:0
9	22141269	rs7026735	C	T	50812	-3.00825	4.07334e-09	0.00262757	0.00206839	-1.80424e-05	0.000454829	chr9:21000001-24000001:0
9	21636518	rs181038176	C	T	50812	2.03768	4.07334e-09	0.0415823	0.00206541	1.18611e-05	0.000303662	chr9:20000001-23000001:0
9	21818617	rs113297738	C	T	50812	-2.59211	4.07334e-09	0.00953904	0.00201997	-1.1508e-05	0.000298549	chr9:20000001-23000001:0
9	21707372	rs751173	C	T	50812	2.60603	4.07334e-09	0.00915987	0.00200849	1.14191e-05	0.000297252	chr9:20000001-23000001:0
9	21923279	rs10811638	A	G	50812	3.07663	4.07334e-09	0.00209355	0.00200719	1.14089e-05	0.0002971	chr9:20000001-23000001:0
9	21640184	rs558245601	G	A	50812	-2.3708	4.07334e-09	0.0177498	0.00199365	-1.13038e-05	0.000295557	chr9:20000001-23000001:0
9	21681754	rs564323278	A	C	50812	2.36096	4.07334e-09	0.0182276	0.00198248	1.12174e-05	0.000294286	chr9:20000001-23000001:0
9	21847648	rs112191074	A	G	50812	-1.35457	4.07334e-09	0.175554	0.00194998	-1.09665e-05	0.000290569	chr9:20000001-23000001:0
9	22177677	rs1095900	T	C	50812	-3.20197	4.07334e-09	0.00136493	0.00194447	-1.65697e-05	0.000432802	chr9:21000001-24000001:0
9	21735813	rs62559378	G	A	50812	-3.28909	4.07334e-09	0.00100512	0.00192105	-1.07437e-05	0.000287238	chr9:20000001-23000001:0
9	22164309	rs17694933	G	A	50812	-2.967	4.07334e-09	0.00300719	0.00191677	-1.66208e-05	0.000436584	chr9:21000001-24000001:0
9	21719569	rs80194296	A	G	50812	-2.80639	4.07334e-09	0.00501005	0.0019099	-1.06578e-05	0.000285943	chr9:20000001-23000001:0
9	21748320	rs17833407	A	G	50812	-2.818	4.07334e-09	0.00483232	0.00189236	-1.05233e-05	0.000283913	chr9:20000001-23000001:0
9	21950782	rs2891092	A	G	50812	2.65667	6.26233e-08	0.00789163	0.00188192	1.0443e-05	0.000282692	chr9:20000001-23000001:0
9	21944013	rs73652806	G	A	50812	-1.82594	4.07334e-09	0.0678593	0.00187239	-1.037e-05	0.000281579	chr9:20000001-23000001:0
9	22161664	rs10757290	C	T	50812	-2.82956	4.07334e-09	0.00466124	0.00187113	-1.61426e-05	0.000429766	chr9:21000001-24000001:0
9	21838630	rs118015957	T	C	50812	2.2601	4.07334e-09	0.0238151	0.00184567	1.01657e-05	0.000278451	chr9:20000001-23000001:0
9	21919974	rs10965183	T	C	50812	2.96121	4.07334e-09	0.00306429	0.00184124	1.01319e-05	0.000277932	chr9:20000001-23000001:0
9	21946196	rs73652807	T	C	50812	-1.82225	4.07334e-09	0.0684164	0.00183706	-1.00998e-05	0.000277436	chr9:20000001-23000001:0
9	21950879	rs4503179	G	A	50812	2.64054	6.26233e-08	0.00827742	0.00183322	1.00706e-05	0.000276985	chr9:20000001-23000001:0
9	21695893	rs12380505	A	G	50812	2.63536	4.07334e-09	0.00840481	0.00182484	1.00069e-05	0.000276004	chr9:20000001-23000001:0
9	22341447	rs536833216	G	T	50812	2.88003	4.07334e-09	0.00397636	0.00179082	1.27854e-05	0.000352099	chr9:21000001-24000001:0
9	21590629	rs7869307	A	G	50812	-2.24819	4.07334e-09	0.0245638	0.00175907	-9.50668e-06	0.000268169	chr9:20000001-23000001:0
9	21528304	rs530733003	T	G	50812	1.90111	4.07334e-09	0.0572874	0.00175605	9.48379e-06	0.000267807	chr9:20000001-23000001:0
9	21701420	rs140218264	C	T	50812	-2.72821	4.07334e-09	0.00636788	0.00174857	-9.42718e-06	0.000266909	chr9:20000001-23000001:0
9	21586334	rs973422	T	C	50812	-2.28969	4.07334e-09	0.0220392	0.00173826	-9.34915e-06	0.000265667	chr9:20000001-23000001:0
9	21777761	rs76971583	G	A	50812	-2.01351	4.07334e-09	0.0440605	0.00173755	-9.34381e-06	0.000265583	chr9:20000001-23000001:0
9	21694723	rs148518379	C	G	50812	-2.72409	4.07334e-09	0.00644794	0.001726	-9.25647e-06	0.000264187	chr9:20000001-23000001:0
9	21786561	rs138564242	C	T	50812	-2.31187	4.07334e-09	0.020785	0.0016775	-8.89113e-06	0.00025829	chr9:20000001-23000001:0
9	21680161	rs141472946	A	G	50812	-2.41289	4.07334e-09	0.0158266	0.00167132	-8.84466e-06	0.000257532	chr9:20000001-23000001:0
9	21876670	rs188735422	T	A	50812	2.00304	4.07334e-09	0.0451729	0.00166296	8.78187e-06	0.000256505	chr9:20000001-23000001:0
9	21856777	rs7871127	C	T	50812	2.36633	4.07334e-09	0.0179655	0.00165828	8.74683e-06	0.000255932	chr9:20000001-23000001:0
9	22171484	rs2779747	G	T	50812	2.89801	4.07334e-09	0.00375541	0.00165016	1.35899e-05	0.000389156	chr9:21000001-24000001:0
9	22161884	rs10757291	G	A	50812	-2.9416	4.07334e-09	0.00326526	0.00164242	-1.34054e-05	0.000385217	chr9:21000001-24000001:0
9	21562261	rs147574484	A	G	50812	1.8725	4.07334e-09	0.0611381	0.0016363	8.58219e-06	0.000253222	chr9:20000001-23000001:0
9	22173075	rs9987548	T	A	50812	-2.64305	4.07334e-09	0.00821623	0.00162775	-1.33084e-05	0.000384229	chr9:21000001-24000001:0
9	21588969	rs1542302	G	A	50812	-2.23108	4.07334e-09	0.0256758	0.00162699	-8.51249e-06	0.000252068	chr9:20000001-23000001:0
9	21790547	rs528841041	G	A	50812	-2.2766	4.07334e-09	0.02281	0.00161987	-8.45934e-06	0.000251187	chr9:20000001-23000001:0
9	21630317	rs150794193	A	T	50812	1.94731	4.07334e-09	0.051498	0.00160396	8.34055e-06	0.000249205	chr9:20000001-23000001:0
9	21711735	rs2891164	C	G	50812	2.38316	9.24337e-08	0.0171646	0.00159024	8.23855e-06	0.000247499	chr9:20000001-23000001:0
9	22172893	rs10811669	T	C	50812	-2.63079	4.07334e-09	0.00851855	0.00159018	-1.2894e-05	0.000377349	chr9:21000001-24000001:0
9	21711125	rs1414233	C	T	50812	2.37156	4.07334e-09	0.0177132	0.0015797	8.16015e-06	0.000246179	chr9:20000001-23000001:0
9	21499852	rs78266431	T	G	50812	-2.19649	4.07334e-09	0.028057	0.00157185	-8.10151e-06	0.000245184	chr9:20000001-23000001:0
9	22162794	rs7041895	A	C	50812	-2.73652	4.07334e-09	0.00620922	0.0015687	-1.27278e-05	0.000375233	chr9:21000001-24000001:0
9	21587775	rs1452660	A	G	50812	-2.20183	4.07334e-09	0.0276774	0.00156765	-8.07037e-06	0.000244657	chr9:20000001-23000001:0
9	21710215	rs2383202	C	T	50812	2.36318	6.39887e-08	0.0181191	0.00156432	8.04584e-06	0.000244244	chr9:20000001-23000001:0
9	21711637	rs1335498	A	G	50812	2.36242	1.32019e-07	0.0181563	0.0015614	8.02417e-06	0.000243876	chr9:20000001-23000001:0
9	21696540	rs61743075	C	A	50812	1.86813	4.07334e-09	0.0617437	0.00155811	7.99956e-06	0.000243455	chr9:20000001-23000001:0
9	21695460	rs1889680	T	C	50812	2.52836	4.07334e-09	0.0114598	0.00155216	7.95558e-06	0.000242709	chr9:20000001-23000001:0
9	21642464	rs572941148	T	C	50812	1.73855	4.07334e-09	0.0821142	0.00153817	7.8517e-06	0.000240929	chr9:20000001-23000001:0
9	21712193	rs1414234	C	T	50812	2.35076	4.07334e-09	0.018735	0.00153694	7.84286e-06	0.000240781	chr9:20000001-23000001:0
9	21724919	rs76736152	A	G	50812	2.14199	4.07334e-09	0.0321945	0.00153614	7.83673e-06	0.000240672	chr9:20000001-23000001:0
9	21576571	rs62562996	G	A	50812	1.85201	4.07334e-09	0.0640248	0.00152829	7.77862e-06	0.000239673	chr9:20000001-23000001:0
9	22216986	rs573515416	G	A	50812	2.52883	4.07334e-09	0.0114443	0.00152218	9.95404e-06	0.000299727	chr9:21000001-24000001:0
9	21705287	rs113090983	A	C	50812	1.8979	4.07334e-09	0.057709	0.00152091	7.72409e-06	0.000238734	chr9:20000001-23000001:0
9	22288599	rs370730790	A	T	50812	-3.11945	4.07334e-09	0.0018119	0.00152085	-1.01729e-05	0.000306965	chr9:21000001-24000001:0
9	21718992	rs78325803	A	G	50812	1.91411	4.07334e-09	0.0556063	0.00150245	7.5878e-06	0.000236372	chr9:20000001-23000001:0
9	21720865	rs76385277	T	C	50812	-1.93389	4.07334e-09	0.0531272	0.0014979	-7.55431e-06	0.00023579	chr9:20000001-23000001:0
9	21885413	rs187932366	G	A	50812	-1.5301	4.07334e-09	0.125993	0.00149668	-7.54524e-06	0.000235631	chr9:20000001-23000001:0
9	21800099	rs139835432	T	C	50812	-2.85137	4.07334e-09	0.00435314	0.00149503	-7.53323e-06	0.000235423	chr9:20000001-23000001:0
9	21751179	rs545946342	T	C	50812	-2.35307	4.07334e-09	0.0186191	0.00149056	-7.50022e-06	0.000234846	chr9:20000001-23000001:0
9	21510642	rs72703438	G	A	50812	-2.14685	4.07334e-09	0.0318049	0.00148897	-7.48851e-06	0.00023464	chr9:20000001-23000001:0
9	21907165	rs148161728	G	A	50812	-1.74091	4.07334e-09	0.0816997	0.00148787	-7.48041e-06	0.000234499	chr9:20000001-23000001:0
9	21593569	rs368134032	A	G	50812	-1.80684	4.07334e-09	0.0707867	0.00147905	-7.41549e-06	0.000233361	chr9:20000001-23000001:0
9	21673479	rs148730083	A	C	50812	-2.4054	4.07334e-09	0.0161549	0.00147331	-7.37331e-06	0.00023262	chr9:20000001-23000001:0
9	22542175	rs117776202	G	A	50812	-2.6827	4.07334e-09	0.00730296	0.00147152	-9.43909e-06	0.000289507	chr9:21000001-24000001:0
9	22343974	rs80108483	C	T	50812	2.80174	4.07334e-09	0.00508281	0.00147057	9.73562e-06	0.000299453	chr9:21000001-24000001:0
9	21758363	rs538084892	C	T	50812	-2.18847	4.07334e-09	0.0286356	0.00145428	-7.23366e-06	0.000230154	chr9:20000001-23000001:0
9	21700259	rs7858072	G	A	50812	1.80217	4.07334e-09	0.0715194	0.00144909	7.19563e-06	0.000229479	chr9:20000001-23000001:0
9	21816573	rs7023680	G	A	50812	2.4049	4.07334e-09	0.0161769	0.00144867	7.19267e-06	0.000229429	chr9:20000001-23000001:0
9	21532297	rs72703454	G	A	50812	-2.14431	4.07334e-09	0.0320081	0.00144751	-7.18401e-06	0.000229272	chr9:20000001-23000001:0
9	21614542	rs140008388	A	G	50812	2.3708	4.07334e-09	0.0177495	0.00144253	7.14752e-06	0.000228623	chr9:20000001-23000001:0
9	21500991	rs150728660	G	T	50812	1.76168	4.07334e-09	0.0781229	0.00143715	7.10817e-06	0.00022792	chr9:20000001-23000001:0
9	21793906	rs76851787	A	G	50812	-1.81	4.07334e-09	0.0702961	0.00143519	-7.09386e-06	0.000227665	chr9:20000001-23000001:0
9	21653863	rs16938499	A	G	50812	1.65785	4.07334e-09	0.0973475	0.00141982	6.9815e-06	0.00022565	chr9:20000001-23000001:0
9	21704498	rs7874607	A	G	50812	1.85686	4.07334e-09	0.063331	0.00141856	6.97229e-06	0.000225485	chr9:20000001-23000001:0
9	21510368	rs72703435	C	A	50812	-2.10323	4.07334e-09	0.035446	0.00141824	-6.96988e-06	0.00022544	chr9:20000001-23000001:0
9	21682738	rs144023104	T	C	50812	-2.11425	4.07334e-09	0.0344943	0.00140123	-6.84582e-06	0.000223199	chr9:20000001-23000001:0
9	21964441	rs567538893	G	A	50812	-2.03353	4.07334e-09	0.0419991	0.00138815	-6.75064e-06	0.000221468	chr9:20000001-23000001:0
9	22584584	rs1472495	A	G	50812	2.96774	4.07334e-09	0.00299996	0.00138623	8.94048e-06	0.000284316	chr9:21000001-24000001:0
9	21720921	rs7848230	G	A	50812	2.36683	4.07334e-09	0.0179413	0.0013844	6.72347e-06	0.000220976	chr9:20000001-23000001:0
9	21726211	rs151317176	C	G	50812	-2.74833	4.07334e-09	0.00598992	0.00138257	-6.71006e-06	0.000220729	chr9:20000001-23000001:0
9	21820874	rs184736031	C	G	50812	-1.71479	4.07334e-09	0.0863836	0.00137173	-6.63129e-06	0.000219285	chr9:20000001-23000001:0
9	21871235	rs117033904	C	A	50812	-2.97718	4.07334e-09	0.0029091	0.00136731	-6.59921e-06	0.000218696	chr9:20000001-23000001:0
9	21827069	rs190275365	C	T	50812	-1.71668	4.07334e-09	0.0860369	0.00136452	-6.57892e-06	0.000218321	chr9:20000001-23000001:0
9	21703947	rs28681140	T	C	50812	1.82146	4.07334e-09	0.0685367	0.00136383	6.57399e-06	0.000218231	chr9:20000001-23000001:0
9	21550868	rs72703461	A	G	50812	-2.10759	4.07334e-09	0.0350667	0.00136287	-6.56694e-06	0.0002181	chr9:20000001-23000001:0
9	21828662	rs568361254	G	C	50812	-1.71668	4.07334e-09	0.0860369	0.00135572	-6.51516e-06	0.000217144	chr9:20000001-23000001:0
9	21717599	rs7029274	A	G	50812	2.34083	4.07334e-09	0.0192411	0.00135383	6.50159e-06	0.000216896	chr9:20000001-23000001:0
9	21821514	rs541484725	G	A	50812	-1.70386	4.07334e-09	0.0884064	0.00135265	-6.49294e-06	0.000216733	chr9:20000001-23000001:0
9	21582842	rs776851639	A	G	50812	1.6862	4.07334e-09	0.0917567	0.00134833	6.46163e-06	0.000216152	chr9:20000001-23000001:0
9	21830658	rs191984025	C	G	50812	-1.71668	4.07334e-09	0.0860369	0.00134543	-6.44066e-06	0.000215763	chr9:20000001-23000001:0
9	22168058	rs561240836	G	A	50812	-2.7866	4.07334e-09	0.00532639	0.00134431	-8.49377e-06	0.000274696	chr9:21000001-24000001:0
9	21555167	rs62562994	T	C	50812	1.77111	4.07334e-09	0.0765425	0.00134182	6.4145e-06	0.000215276	chr9:20000001-23000001:0
9	21785313	rs76504318	T	C	50812	2.01439	4.07334e-09	0.0439681	0.00133854	6.39078e-06	0.000214835	chr9:20000001-23000001:0
9	21833095	rs148745437	C	T	50812	2.39874	4.07334e-09	0.0164517	0.00133795	6.38656e-06	0.000214757	chr9:20000001-23000001:0
9	21661028	rs10965096	C	T	50812	-2.31612	4.07334e-09	0.0205515	0.00133316	-6.35189e-06	0.000214109	chr9:20000001-23000001:0
9	21738444	rs10811605	T	C	50812	2.33238	4.07334e-09	0.0196805	0.00133295	6.35051e-06	0.000214086	chr9:20000001-23000001:0
9	21702122	rs6475553	T	C	50812	1.78796	4.07334e-09	0.0737827	0.00133239	6.34638e-06	0.000214007	chr9:20000001-23000001:0
9	21719872	rs4595216	G	C	50812	2.32969	4.07334e-09	0.0198226	0.00133215	6.34478e-06	0.000213979	chr9:20000001-23000001:0
9	21717509	rs7029166	A	G	50812	2.32379	4.07334e-09	0.0201369	0.00132944	6.32516e-06	0.000213612	chr9:20000001-23000001:0
9	21700496	rs1452657	T	C	50812	1.79277	4.07334e-09	0.0730091	0.00132794	6.31423e-06	0.000213405	chr9:20000001-23000001:0
9	21922912	rs117576622	A	G	50812	2.17098	4.07334e-09	0.029933	0.00132707	6.30791e-06	0.000213287	chr9:20000001-23000001:0
9	21778660	rs1440993	G	A	50812	2.18217	4.07334e-09	0.0290968	0.00132307	6.27921e-06	0.000212751	chr9:20000001-23000001:0
9	22583561	rs10811743	A	G	50812	2.94006	4.07334e-09	0.00328149	0.00132267	8.36891e-06	0.000273355	chr9:21000001-24000001:0
9	21717395	rs7028913	A	T	50812	2.31835	4.07334e-09	0.0204301	0.00132206	6.27187e-06	0.000212613	chr9:20000001-23000001:0
9	21717884	rs7857279	A	G	50812	2.31927	4.07334e-09	0.0203805	0.00131996	6.25675e-06	0.000212329	chr9:20000001-23000001:0
9	21773940	rs1414229	G	C	50812	2.18304	4.07334e-09	0.0290327	0.00131971	6.25494e-06	0.000212295	chr9:20000001-23000001:0
9	21905309	rs546529695	C	T	50812	2.06454	4.07334e-09	0.0389662	0.00131887	6.24874e-06	0.000212176	chr9:20000001-23000001:0
9	21954653	rs10965199	C	T	50812	-0.0298433	4.07334e-09	0.976192	0.00131855	-6.24639e-06	0.000212131	chr9:20000001-23000001:0
9	21507130	rs9942973	G	C	50812	-2.03351	4.07334e-09	0.0420011	0.00131698	-6.23512e-06	0.000211919	chr9:20000001-23000001:0
9	21721455	rs2210777	A	G	50812	2.32046	4.07334e-09	0.0203161	0.00131665	6.23285e-06	0.00021188	chr9:20000001-23000001:0
9	21722453	rs7871138	T	C	50812	2.31953	4.07334e-09	0.0203663	0.00131577	6.22653e-06	0.000211761	chr9:20000001-23000001:0
9	21990457	rs7036656	C	T	50812	2.62669	4.07334e-09	0.00862199	0.00131472	6.21883e-06	0.000211613	chr9:20000001-23000001:0
9	21617898	rs113945194	G	A	50812	1.9745	4.07334e-09	0.0483247	0.00131378	6.21203e-06	0.000211485	chr9:20000001-23000001:0
9	21821277	rs186431191	T	A	50812	-1.67461	4.07334e-09	0.09401	0.00131082	-6.19072e-06	0.000211083	chr9:20000001-23000001:0
9	21526701	rs745817581	G	C	50812	1.72642	4.07334e-09	0.0842726	0.0013058	6.1545e-06	0.000210398	chr9:20000001-23000001:0
9	21765601	rs6475576	C	T	50812	2.33122	4.07334e-09	0.0197418	0.0013058	6.15464e-06	0.000210404	chr9:20000001-23000001:0
9	22166769	rs2779748	C	T	50812	2.86264	4.07334e-09	0.00420128	0.0013051	9.63273e-06	0.00031713	chr9:21000001-24000001:0
9	21612909	rs113910446	C	G	50812	1.60473	4.07334e-09	0.108554	0.00130151	6.12367e-06	0.000209815	chr9:20000001-23000001:0
9	21625960	rs531576875	A	T	50812	-1.46527	4.07334e-09	0.142848	0.00129731	-6.09345e-06	0.000209241	chr9:20000001-23000001:0
9	21720481	rs7847574	G	T	50812	2.30594	1.32019e-07	0.0211141	0.0012956	6.08128e-06	0.000209013	chr9:20000001-23000001:0
9	21718655	rs6475559	T	A	50812	2.30188	4.07334e-09	0.0213419	0.00129496	6.07665e-06	0.000208925	chr9:20000001-23000001:0
9	22145739	rs7030345	T	A	50812	-3.21387	4.07334e-09	0.0013096	0.00129444	-9.81598e-06	0.000323976	chr9:21000001-24000001:0
9	21717441	rs7029040	A	G	50812	2.29421	4.07334e-09	0.0217782	0.00128843	6.0297e-06	0.000208031	chr9:20000001-23000001:0
9	22592295	rs10757342	A	G	50812	2.91577	4.07334e-09	0.00354814	0.00128469	8.03151e-06	0.000266748	chr9:21000001-24000001:0
9	21718639	rs6475558	A	T	50812	2.29117	4.07334e-09	0.0219538	0.00128017	5.97044e-06	0.000206899	chr9:20000001-23000001:0
9	21703051	rs7042962	C	G	50812	1.74988	4.07334e-09	0.0801395	0.00127959	5.96615e-06	0.000206814	chr9:20000001-23000001:0
9	21858588	rs187019605	A	C	50812	-1.8967	4.07334e-09	0.0578672	0.00127907	-5.96237e-06	0.000206741	chr9:20000001-23000001:0
9	22194535	rs1930591	C	T	50812	-2.79584	4.07334e-09	0.00517655	0.00127663	-9.19347e-06	0.000306951	chr9:21000001-24000001:0
9	21722562	rs7871256	T	C	50812	2.29152	4.07334e-09	0.0219334	0.00127363	5.92347e-06	0.000205998	chr9:20000001-23000001:0
9	21702341	rs118175580	G	A	50812	-1.91432	4.07334e-09	0.0555789	0.00127269	-5.91657e-06	0.000205862	chr9:20000001-23000001:0
9	21834600	rs78083758	C	T	50812	-1.70316	4.07334e-09	0.0885387	0.00127135	-5.907e-06	0.000205679	chr9:20000001-23000001:0
9	21719375	rs7865156	G	A	50812	2.28387	4.07334e-09	0.0223792	0.00127042	5.90043e-06	0.000205555	chr9:20000001-23000001:0
9	21718193	rs7846852	T	C	50812	2.2775	4.07334e-09	0.0227563	0.00126295	5.84691e-06	0.000204524	chr9:20000001-23000001:0
9	21723709	rs2119465	T	C	50812	2.27655	4.07334e-09	0.0228132	0.00126129	5.83504e-06	0.000204295	chr9:20000001-23000001:0
9	21725649	rs6475561	A	G	50812	2.28466	4.07334e-09	0.0223325	0.0012611	5.83371e-06	0.000204269	chr9:20000001-23000001:0
9	21721714	rs2210780	G	A	50812	2.2781	4.07334e-09	0.0227208	0.00125908	5.81923e-06	0.000203989	chr9:20000001-23000001:0
9	21719996	rs7865620	A	C	50812	2.27023	4.07334e-09	0.0231934	0.00125351	5.77932e-06	0.000203217	chr9:20000001-23000001:0
9	21719507	rs7851460	T	C	50812	2.27057	4.07334e-09	0.0231732	0.00125296	5.7754e-06	0.000203141	chr9:20000001-23000001:0
9	21845308	rs67134687	A	G	50812	1.90612	4.07334e-09	0.0566344	0.00125137	5.76393e-06	0.000202915	chr9:20000001-23000001:0
9	22011083	rs76959412	G	C	50812	2.018	4.07334e-09	0.0435916	0.00124963	7.61986e-06	0.000256803	chr9:21000001-24000001:0
9	21986847	rs3731211	T	A	50812	2.57985	9.24337e-08	0.00988437	0.00124915	5.74808e-06	0.000202608	chr9:20000001-23000001:0
9	21738133	rs2027163	T	A	50812	2.27135	4.07334e-09	0.0231255	0.00124505	5.71887e-06	0.000202042	chr9:20000001-23000001:0
9	21720225	rs7847070	C	G	50812	2.26476	6.39887e-08	0.0235275	0.00124138	5.69263e-06	0.000201531	chr9:20000001-23000001:0
9	21725765	rs6475562	C	G	50812	2.26877	4.07334e-09	0.0232824	0.00124035	5.68529e-06	0.000201388	chr9:20000001-23000001:0
9	21721585	rs2210778	C	A	50812	2.26444	4.07334e-09	0.023547	0.00123999	5.6827e-06	0.000201337	chr9:20000001-23000001:0
9	21580062	rs10757226	T	C	50812	-2.30741	4.07334e-09	0.0210322	0.00123835	-5.67086e-06	0.000201103	chr9:20000001-23000001:0
9	21522225	rs138371130	A	T	50812	1.62452	4.07334e-09	0.104264	0.00123777	5.66677e-06	0.000201023	chr9:20000001-23000001:0
9	21734802	rs10811600	A	G	50812	2.26	4.07334e-09	0.0238213	0.00122837	5.59978e-06	0.000199715	chr9:20000001-23000001:0
9	21696288	rs41517746	C	T	50812	1.68973	4.07334e-09	0.0910804	0.00122726	5.59176e-06	0.000199555	chr9:20000001-23000001:0
9	21577870	rs1562996	C	G	50812	-2.30066	4.07334e-09	0.0214111	0.00122644	-5.58592e-06	0.00019944	chr9:20000001-23000001:0
9	21727963	rs4637939	T	C	50812	2.25321	4.07334e-09	0.0242456	0.00122356	5.56551e-06	0.000199041	chr9:20000001-23000001:0
9	22166971	rs828579	A	T	50812	2.82245	4.07334e-09	0.00476576	0.00122258	8.77635e-06	0.000300439	chr9:21000001-24000001:0
9	21727280	rs543709558	G	T	50812	-1.95381	4.07334e-09	0.0507241	0.0012223	-5.55644e-06	0.00019886	chr9:20000001-23000001:0
9	21725261	rs10114692	C	G	50812	2.25352	4.07334e-09	0.0242263	0.00122055	5.54405e-06	0.000198619	chr9:20000001-23000001:0
9	21732598	rs148434607	T	A	50812	-1.96557	4.07334e-09	0.0493485	0.00122014	-5.54103e-06	0.000198556	chr9:20000001-23000001:0
9	22144255	rs2151285	T	A	50812	-2.82785	4.07334e-09	0.00468618	0.00121999	-8.74717e-06	0.000299827	chr9:21000001-24000001:0
9	21950391	rs184296694	G	T	50812	-2.12921	4.07334e-09	0.0332372	0.00121994	-5.53956e-06	0.000198528	chr9:20000001-23000001:0
9	21725149	rs1932236	G	A	50812	2.24989	4.07334e-09	0.0244561	0.00121835	5.52842e-06	0.000198311	chr9:20000001-23000001:0
9	21720108	rs7846943	C	A	50812	2.24292	1.32019e-07	0.024902	0.00121828	5.52786e-06	0.0001983	chr9:20000001-23000001:0
9	21744746	rs58998163	C	G	50812	-2.02047	4.07334e-09	0.0433342	0.00121724	-5.52036e-06	0.000198148	chr9:20000001-23000001:0
9	21614495	rs75504838	A	G	50812	1.89716	4.07334e-09	0.0578065	0.00121449	5.50083e-06	0.000197764	chr9:20000001-23000001:0
9	21729327	rs7855242	C	G	50812	2.25046	4.07334e-09	0.0244196	0.00121356	5.49433e-06	0.000197638	chr9:20000001-23000001:0
9	21718297	rs6475556	T	G	50812	2.23546	4.07334e-09	0.025387	0.00120945	5.46504e-06	0.000197058	chr9:20000001-23000001:0
9	21756089	rs2218220	C	T	50812	2.24267	4.07334e-09	0.0249181	0.00120786	5.45377e-06	0.000196835	chr9:20000001-23000001:0
9	22144276	rs2151284	C	G	50812	-2.84242	4.07334e-09	0.00447721	0.00120761	-8.73235e-06	0.000300917	chr9:21000001-24000001:0
9	21729794	rs78479426	A	G	50812	1.66507	4.07334e-09	0.0958997	0.00120618	5.44168e-06	0.000196592	chr9:20000001-23000001:0
9	21725962	rs7854990	T	C	50812	2.23991	4.07334e-09	0.0250965	0.0012061	5.44125e-06	0.000196587	chr9:20000001-23000001:0
9	21731447	rs7043827	A	G	50812	2.24127	4.07334e-09	0.0250089	0.00120463	5.43076e-06	0.000196378	chr9:20000001-23000001:0
9	21731081	rs2043991	A	T	50812	2.23681	4.07334e-09	0.025299	0.00120091	5.40435e-06	0.000195853	chr9:20000001-23000001:0
9	21733008	rs4350062	T	C	50812	2.23654	4.07334e-09	0.0253161	0.00119992	5.39729e-06	0.000195713	chr9:20000001-23000001:0
9	21815270	rs147347597	A	G	50812	-2.15394	4.07334e-09	0.031245	0.0011992	-5.39207e-06	0.000195606	chr9:20000001-23000001:0
9	22143377	rs7849302	T	C	50812	-2.78168	4.07334e-09	0.00540789	0.00119871	-8.54203e-06	0.000295884	chr9:21000001-24000001:0
9	21591540	rs1869207	T	C	50812	-1.98456	6.26233e-08	0.047193	0.00119816	-5.3847e-06	0.000195459	chr9:20000001-23000001:0
9	21755894	rs1414255	A	C	50812	2.23642	4.07334e-09	0.0253243	0.00119255	5.34494e-06	0.000194669	chr9:20000001-23000001:0
9	21728683	rs6475564	T	C	50812	2.2287	4.07334e-09	0.0258337	0.00119177	5.33941e-06	0.000194559	chr9:20000001-23000001:0
9	21684599	rs185355129	A	T	50812	1.24055	4.07334e-09	0.214771	0.001191	5.33384e-06	0.000194445	chr9:20000001-23000001:0
9	21732999	rs2891160	C	G	50812	2.22919	4.07334e-09	0.0258014	0.001191	5.334e-06	0.000194451	chr9:20000001-23000001:0
9	21522293	rs7030252	A	G	50812	-1.96967	4.07334e-09	0.0488763	0.00118838	-5.31527e-06	0.000194073	chr9:20000001-23000001:0
9	21737916	rs2027162	A	G	50812	2.22098	4.07334e-09	0.0263521	0.00118744	5.30869e-06	0.000193944	chr9:20000001-23000001:0
9	22143133	rs7862936	G	A	50812	-2.83826	4.07334e-09	0.00453597	0.00118727	-8.52615e-06	0.000296831	chr9:21000001-24000001:0
9	21916664	rs527727620	G	A	50812	-1.60766	4.07334e-09	0.107909	0.0011869	-5.30475e-06	0.000193862	chr9:20000001-23000001:0
9	21730818	rs2165411	T	C	50812	2.22444	4.07334e-09	0.0261191	0.00118586	5.29748e-06	0.00019372	chr9:20000001-23000001:0
9	21725430	rs7041104	G	T	50812	2.21705	4.07334e-09	0.0266197	0.00118464	5.28882e-06	0.000193546	chr9:20000001-23000001:0
9	21781423	rs772674110	T	C	50812	1.46529	4.07334e-09	0.142841	0.00118244	5.27315e-06	0.000193229	chr9:20000001-23000001:0
9	21773541	rs1414228	A	C	50812	2.23106	4.07334e-09	0.0256774	0.00117957	5.25294e-06	0.000192825	chr9:20000001-23000001:0
9	21741993	rs1556697	A	C	50812	2.21851	4.07334e-09	0.02652	0.00117858	5.24591e-06	0.000192684	chr9:20000001-23000001:0
9	21782164	rs10811615	G	A	50812	2.0461	4.07334e-09	0.0407461	0.00117557	5.22457e-06	0.000192254	chr9:20000001-23000001:0
9	21582103	rs7046179	T	C	50812	-2.2492	4.07334e-09	0.0244998	0.00117289	-5.2055e-06	0.000191867	chr9:20000001-23000001:0
9	21757767	rs1414257	T	G	50812	2.21365	4.07334e-09	0.0268528	0.00117183	5.19809e-06	0.000191721	chr9:20000001-23000001:0
9	21729895	rs7871345	T	C	50812	2.21015	4.07334e-09	0.0270947	0.0011689	5.17738e-06	0.000191302	chr9:20000001-23000001:0
9	21727799	rs9695494	C	T	50812	2.20923	4.07334e-09	0.0271584	0.00116817	5.17216e-06	0.000191197	chr9:20000001-23000001:0
9	21757590	rs10119658	T	C	50812	2.20975	4.07334e-09	0.0271228	0.00116726	5.16575e-06	0.000191067	chr9:20000001-23000001:0
9	21726571	rs5009178	C	G	50812	2.20741	4.07334e-09	0.0272851	0.00116624	5.15851e-06	0.00019092	chr9:20000001-23000001:0
9	21726572	rs5009177	A	G	50812	2.20741	4.07334e-09	0.0272851	0.00116624	5.15851e-06	0.00019092	chr9:20000001-23000001:0
9	21726573	rs5009176	T	A	50812	2.20741	4.07334e-09	0.0272851	0.00116624	5.15851e-06	0.00019092	chr9:20000001-23000001:0
9	21848531	rs58570889	G	A	50812	1.8126	4.07334e-09	0.0698931	0.00116485	5.1486e-06	0.000190717	chr9:20000001-23000001:0
9	21728291	rs2891161	C	T	50812	2.20438	4.07334e-09	0.0274974	0.00116464	5.14725e-06	0.000190692	chr9:20000001-23000001:0
9	21745114	rs7036249	T	C	50812	2.20589	4.07334e-09	0.0273915	0.00116409	5.14334e-06	0.000190613	chr9:20000001-23000001:0
9	21745120	rs7036257	T	A	50812	2.20589	4.07334e-09	0.0273915	0.00116406	5.14315e-06	0.000190609	chr9:20000001-23000001:0
9	21732912	rs1414237	G	A	50812	2.2069	4.07334e-09	0.027321	0.00116386	5.14169e-06	0.00019058	chr9:20000001-23000001:0
9	21773416	rs2152272	A	G	50812	2.21602	4.07334e-09	0.02669	0.00116193	5.12808e-06	0.000190304	chr9:20000001-23000001:0
9	21754372	rs10757251	T	C	50812	2.20265	4.07334e-09	0.0276193	0.00115998	5.11426e-06	0.000190023	chr9:20000001-23000001:0
9	21755266	rs4300088	C	G	50812	2.20054	4.07334e-09	0.0277683	0.00115738	5.09592e-06	0.00018965	chr9:20000001-23000001:0
9	21754947	rs1414250	T	C	50812	2.19822	2.71941e-07	0.0279336	0.00115494	5.07866e-06	0.000189299	chr9:20000001-23000001:0
9	21733204	rs7021538	C	G	50812	2.19728	4.07334e-09	0.0280002	0.00115386	5.07105e-06	0.000189144	chr9:20000001-23000001:0
9	21750980	rs1414249	T	G	50812	2.20087	4.07334e-09	0.0277452	0.00115332	5.06726e-06	0.000189067	chr9:20000001-23000001:0
9	21515950	rs72703443	T	C	50812	-1.9371	4.07334e-09	0.0527333	0.00115327	-5.06678e-06	0.000189054	chr9:20000001-23000001:0
9	21733706	rs6475568	G	A	50812	2.19515	4.07334e-09	0.0281529	0.00115045	5.04699e-06	0.000188654	chr9:20000001-23000001:0
9	21760254	rs7852710	T	C	50812	2.19973	4.07334e-09	0.0278263	0.00114932	5.03897e-06	0.00018849	chr9:20000001-23000001:0
9	21704546	rs537971661	A	G	50812	-1.29712	4.07334e-09	0.194589	0.00114901	-5.03669e-06	0.000188441	chr9:20000001-23000001:0
9	21846327	rs7851133	C	T	50812	1.47281	4.07334e-09	0.140803	0.00114817	5.03088e-06	0.000188324	chr9:20000001-23000001:0
9	22475272	rs191133966	A	G	50812	-2.31416	4.07334e-09	0.020659	0.00114703	-6.7548e-06	0.000239232	chr9:21000001-24000001:0
9	21940488	rs186354649	T	A	50812	-1.39899	4.07334e-09	0.161815	0.00114393	-5.00088e-06	0.000187708	chr9:20000001-23000001:0
9	21755030	rs1414251	A	T	50812	2.18828	4.07334e-09	0.0286494	0.00114367	4.99916e-06	0.000187676	chr9:20000001-23000001:0
9	22143293	rs7849199	T	A	50812	-2.79037	4.07334e-09	0.00526473	0.00114357	-7.97017e-06	0.000284065	chr9:21000001-24000001:0
9	21726490	rs1832075	A	G	50812	2.18683	4.07334e-09	0.0287548	0.00114309	4.99507e-06	0.000187592	chr9:20000001-23000001:0
9	21584377	rs1551919	G	T	50812	-2.06072	4.07334e-09	0.0393293	0.00114299	-4.99423e-06	0.000187572	chr9:20000001-23000001:0
9	21726306	rs1414235	G	A	50812	2.18539	4.07334e-09	0.0288601	0.0011416	4.98452e-06	0.000187376	chr9:20000001-23000001:0
9	21770709	rs7045768	T	C	50812	2.19937	4.07334e-09	0.0278517	0.00114146	4.98356e-06	0.000187356	chr9:20000001-23000001:0
9	21727702	rs10116567	G	A	50812	2.1893	4.07334e-09	0.0285747	0.00114046	4.97652e-06	0.000187212	chr9:20000001-23000001:0
9	21750267	rs1335506	G	A	50812	2.18658	4.07334e-09	0.0287732	0.00113974	4.97141e-06	0.000187107	chr9:20000001-23000001:0
9	21747311	rs1372058	G	A	50812	2.18238	4.07334e-09	0.0290817	0.00113734	4.95447e-06	0.000186759	chr9:20000001-23000001:0
9	21741985	rs1556696	C	T	50812	2.18176	4.07334e-09	0.0291273	0.00113681	4.95074e-06	0.000186682	chr9:20000001-23000001:0
9	22205246	rs10965291	A	G	50812	2.09926	4.07334e-09	0.0357938	0.00113671	7.42244e-06	0.000265901	chr9:21000001-24000001:0
9	21748532	rs1414244	A	G	50812	2.18112	4.07334e-09	0.0291743	0.00113653	4.94882e-06	0.000186643	chr9:20000001-23000001:0
9	21746496	rs10757245	C	A	50812	2.18139	4.07334e-09	0.0291543	0.00113632	4.94731e-06	0.000186612	chr9:20000001-23000001:0
9	21769412	rs3849929	G	A	50812	2.19383	4.07334e-09	0.0282476	0.00113622	4.94663e-06	0.000186598	chr9:20000001-23000001:0
9	21736020	rs6475572	T	A	50812	2.17343	4.07334e-09	0.0297476	0.00113466	4.93565e-06	0.000186372	chr9:20000001-23000001:0
9	21941602	rs73652805	C	G	50812	-1.41234	4.07334e-09	0.15785	0.00113168	-4.91454e-06	0.000185935	chr9:20000001-23000001:0
9	21730872	rs77122753	G	C	50812	1.60003	4.07334e-09	0.109591	0.00113072	4.90775e-06	0.000185795	chr9:20000001-23000001:0
9	21747859	rs10757247	C	T	50812	2.17583	4.07334e-09	0.0295678	0.00113032	4.90502e-06	0.000185741	chr9:20000001-23000001:0
9	21734449	rs10757240	G	C	50812	2.17566	4.07334e-09	0.029581	0.00112894	4.89533e-06	0.000185541	chr9:20000001-23000001:0
9	21745412	rs1345025	G	A	50812	2.17448	4.07334e-09	0.0296688	0.00112851	4.8923e-06	0.000185478	chr9:20000001-23000001:0
9	21501888	rs117447397	T	G	50812	2.04614	4.07334e-09	0.0407427	0.00112825	4.89038e-06	0.000185436	chr9:20000001-23000001:0
9	21746587	rs10757246	A	G	50812	2.17289	4.07334e-09	0.0297886	0.00112764	4.88618e-06	0.000185352	chr9:20000001-23000001:0
9	21728051	rs2383186	T	C	50812	2.17387	4.07334e-09	0.0297147	0.00112758	4.88577e-06	0.000185344	chr9:20000001-23000001:0
9	21775342	rs10811613	C	G	50812	2.1935	4.07334e-09	0.0282711	0.00112625	4.87644e-06	0.000185151	chr9:20000001-23000001:0
9	21750445	rs1335507	C	T	50812	2.17284	4.07334e-09	0.0297925	0.00112535	4.87007e-06	0.000185019	chr9:20000001-23000001:0
9	21705206	rs201947499	T	C	50812	2.12289	4.07334e-09	0.0337627	0.00112368	4.85821e-06	0.000184772	chr9:20000001-23000001:0
9	21760595	rs190485012	C	G	50812	-2.39944	4.07334e-09	0.0164201	0.00112263	-4.85086e-06	0.000184619	chr9:20000001-23000001:0
9	21754588	rs10757252	C	T	50812	2.16955	4.07334e-09	0.0300412	0.00112258	4.85056e-06	0.000184615	chr9:20000001-23000001:0
9	21747749	rs4352937	C	T	50812	2.16807	4.07334e-09	0.0301534	0.00112178	4.84492e-06	0.000184499	chr9:20000001-23000001:0
9	21733889	rs6475569	A	G	50812	2.16863	4.07334e-09	0.0301106	0.00112086	4.83848e-06	0.000184365	chr9:20000001-23000001:0
9	21939306	rs35148759	T	C	50812	-0.943858	4.07334e-09	0.345242	0.00112011	-4.83306e-06	0.00018425	chr9:20000001-23000001:0
9	21751962	rs1345027	A	G	50812	2.16735	4.07334e-09	0.0302083	0.00112004	4.83271e-06	0.000184245	chr9:20000001-23000001:0
9	21981583	rs4074785	G	A	50812	3.10069	4.07334e-09	0.0019307	0.0011194	4.82812e-06	0.000184147	chr9:20000001-23000001:0
9	21772037	rs7037577	G	A	50812	2.17911	4.07334e-09	0.0293237	0.00111847	4.82165e-06	0.000184016	chr9:20000001-23000001:0
9	21748484	rs1335505	C	T	50812	2.16489	4.07334e-09	0.0303958	0.00111828	4.82032e-06	0.000183988	chr9:20000001-23000001:0
9	21728406	rs7023299	G	A	50812	2.16402	4.07334e-09	0.0304627	0.00111784	4.81724e-06	0.000183925	chr9:20000001-23000001:0
9	21758822	rs554544693	A	C	50812	-1.51833	4.07334e-09	0.128932	0.00111755	-4.8151e-06	0.000183878	chr9:20000001-23000001:0
9	21758569	rs192235048	G	A	50812	-1.51833	4.07334e-09	0.128932	0.00111583	-4.803e-06	0.000183626	chr9:20000001-23000001:0
9	21750587	rs1335508	T	C	50812	2.16327	4.07334e-09	0.0305205	0.00111488	4.79643e-06	0.000183492	chr9:20000001-23000001:0
9	21656249	rs548997308	G	C	50812	1.74857	4.07334e-09	0.0803654	0.00111368	4.78791e-06	0.000183312	chr9:20000001-23000001:0
9	21745990	rs2119466	T	C	50812	2.16101	4.07334e-09	0.0306949	0.00111352	4.78689e-06	0.000183294	chr9:20000001-23000001:0
9	21915593	rs558112667	G	T	50812	-1.27937	4.07334e-09	0.200766	0.00111352	-4.78679e-06	0.000183289	chr9:20000001-23000001:0
9	21763742	rs7850446	G	A	50812	2.16784	4.07334e-09	0.0301705	0.00111349	4.78672e-06	0.00018329	chr9:20000001-23000001:0
9	21746796	rs7852900	A	G	50812	2.16012	4.07334e-09	0.0307633	0.00111295	4.78288e-06	0.00018321	chr9:20000001-23000001:0
9	21732466	rs10757238	C	T	50812	2.15812	4.07334e-09	0.0309184	0.0011113	4.77129e-06	0.000182969	chr9:20000001-23000001:0
9	21750075	rs1414246	A	G	50812	2.15959	4.07334e-09	0.0308046	0.00111115	4.77027e-06	0.000182948	chr9:20000001-23000001:0
9	21773222	rs2184551	A	G	50812	2.17818	4.07334e-09	0.0293928	0.00110974	4.76037e-06	0.000182741	chr9:20000001-23000001:0
9	21775508	rs10965122	A	G	50812	2.17489	4.07334e-09	0.0296383	0.00110908	4.7557e-06	0.000182644	chr9:20000001-23000001:0
9	21727693	rs10116546	G	A	50812	2.15729	4.07334e-09	0.0309833	0.00110831	4.75033e-06	0.000182532	chr9:20000001-23000001:0
9	21723055	rs10116090	T	C	50812	2.14864	4.07334e-09	0.0316632	0.0011083	4.7502e-06	0.000182529	chr9:20000001-23000001:0
9	21748239	rs1414242	T	C	50812	2.10209	4.07334e-09	0.0355454	0.00110819	4.74944e-06	0.000182513	chr9:20000001-23000001:0
9	21759891	rs10118262	C	T	50812	2.16205	4.07334e-09	0.0306145	0.00110776	4.74641e-06	0.00018245	chr9:20000001-23000001:0
9	21727065	rs563910937	A	C	50812	1.5877	4.07334e-09	0.112354	0.00110768	4.74577e-06	0.000182434	chr9:20000001-23000001:0
9	21746976	rs7853131	A	T	50812	2.15522	4.07334e-09	0.0311449	0.00110762	4.74548e-06	0.000182431	chr9:20000001-23000001:0
9	21913117	rs200686854	C	T	50812	-1.81537	4.07334e-09	0.069467	0.00110748	-4.74434e-06	0.000182404	chr9:20000001-23000001:0
9	21750069	rs1414245	A	G	50812	2.15568	4.07334e-09	0.0311087	0.00110697	4.74089e-06	0.000182335	chr9:20000001-23000001:0
9	21743650	rs1414240	G	A	50812	2.15446	4.07334e-09	0.0312042	0.00110669	4.73896e-06	0.000182294	chr9:20000001-23000001:0
9	21747110	rs1372057	T	C	50812	2.15369	4.07334e-09	0.0312646	0.00110604	4.73436e-06	0.000182198	chr9:20000001-23000001:0
9	22534910	rs113399946	G	A	50812	2.22984	4.07334e-09	0.025758	0.00110504	6.46185e-06	0.000234136	chr9:21000001-24000001:0
9	21736274	rs1335502	A	G	50812	2.15353	4.07334e-09	0.0312772	0.00110488	4.72625e-06	0.000182029	chr9:20000001-23000001:0
9	21765984	rs117628794	G	C	50812	1.61208	4.07334e-09	0.106944	0.00110468	4.72474e-06	0.000181995	chr9:20000001-23000001:0
9	21749607	rs9298823	T	C	50812	2.15408	4.07334e-09	0.0312337	0.00110463	4.72447e-06	0.000181992	chr9:20000001-23000001:0
9	21910274	rs535590364	G	A	50812	1.41081	4.07334e-09	0.1583	0.00110428	4.7219e-06	0.000181935	chr9:20000001-23000001:0
9	21736017	rs6475571	C	T	50812	2.14546	4.07334e-09	0.0319162	0.00110371	4.71801e-06	0.000181857	chr9:20000001-23000001:0
9	21761322	rs7856941	T	C	50812	2.15548	4.07334e-09	0.0311244	0.00110324	4.71471e-06	0.000181787	chr9:20000001-23000001:0
9	21755529	rs191771069	T	C	50812	1.26184	4.07334e-09	0.207006	0.00110255	4.70975e-06	0.000181681	chr9:20000001-23000001:0
9	21732544	rs1414236	C	A	50812	2.14901	4.07334e-09	0.0316335	0.00109982	4.69072e-06	0.000181285	chr9:20000001-23000001:0
9	21750170	rs1414247	T	C	50812	2.14893	4.07334e-09	0.0316403	0.00109971	4.68994e-06	0.000181269	chr9:20000001-23000001:0
9	22001489	rs536631739	A	G	50812	-2.09833	4.07334e-09	0.0358761	0.00109936	-6.37631e-06	0.000231579	chr9:21000001-24000001:0
9	21742746	rs1561651	T	A	50812	2.14702	4.07334e-09	0.0317914	0.00109909	4.68558e-06	0.000181177	chr9:20000001-23000001:0
9	22169700	rs1537377	T	C	50812	-2.3975	4.07334e-09	0.0165076	0.00109884	-7.66399e-06	0.000279599	chr9:21000001-24000001:0
9	21747672	rs2891159	G	A	50812	2.14572	4.07334e-09	0.031895	0.00109777	4.67638e-06	0.000180984	chr9:20000001-23000001:0
9	21650127	rs191206939	G	A	50812	1.82771	4.07334e-09	0.0675929	0.00109685	4.66977e-06	0.000180843	chr9:20000001-23000001:0
9	21745004	rs10738595	T	G	50812	2.14475	4.07334e-09	0.0319725	0.00109653	4.66763e-06	0.000180801	chr9:20000001-23000001:0
9	21746107	rs2119467	C	A	50812	2.14461	4.07334e-09	0.0319844	0.0010964	4.66677e-06	0.000180783	chr9:20000001-23000001:0
9	21736052	rs6475574	C	T	50812	2.1425	4.07334e-09	0.0321536	0.00109619	4.66527e-06	0.000180751	chr9:20000001-23000001:0
9	21633698	rs191039417	G	A	50812	1.28528	4.07334e-09	0.198695	0.00109493	4.65638e-06	0.000180562	chr9:20000001-23000001:0
9	21737149	rs1414238	C	T	50812	2.14285	4.07334e-09	0.0321254	0.00109456	4.65384e-06	0.000180511	chr9:20000001-23000001:0
9	22570216	rs10965380	C	T	50812	2.7323	4.07334e-09	0.00628929	0.00109431	6.36816e-06	0.000232051	chr9:21000001-24000001:0
9	21603167	rs146138991	G	A	50812	1.46372	4.07334e-09	0.14327	0.00109416	4.65094e-06	0.000180447	chr9:20000001-23000001:0
9	21742816	rs1561652	T	G	50812	2.14184	4.07334e-09	0.0322063	0.0010936	4.64711e-06	0.000180369	chr9:20000001-23000001:0
9	21747420	rs1372059	C	T	50812	2.14171	4.07334e-09	0.0322172	0.0010933	4.64503e-06	0.000180326	chr9:20000001-23000001:0
9	21747803	rs4636294	A	G	50812	2.14097	4.07334e-09	0.0322762	0.00109281	4.64158e-06	0.000180253	chr9:20000001-23000001:0
9	21752068	rs1345028	G	T	50812	2.14244	4.07334e-09	0.0321584	0.00109185	4.63487e-06	0.000180112	chr9:20000001-23000001:0
9	21813518	rs72691564	C	T	50812	-2.20119	4.07334e-09	0.0277228	0.00108973	-4.62004e-06	0.000179799	chr9:20000001-23000001:0
9	21562545	rs191021218	G	T	50812	-1.7353	4.07334e-09	0.0826869	0.001089	-4.6148e-06	0.000179686	chr9:20000001-23000001:0
9	21761440	rs1335512	C	G	50812	2.14211	4.07334e-09	0.0321847	0.00108848	4.61122e-06	0.000179614	chr9:20000001-23000001:0
9	21551513	rs991794	T	C	50812	-1.56962	4.07334e-09	0.116504	0.00108579	-4.5923e-06	0.000179211	chr9:20000001-23000001:0
9	21741662	rs950770	C	A	50812	2.13422	4.07334e-09	0.032825	0.00108553	4.59059e-06	0.000179178	chr9:20000001-23000001:0
9	21773167	rs9886831	C	G	50812	2.15379	4.07334e-09	0.031257	0.0010847	4.58478e-06	0.000179055	chr9:20000001-23000001:0
9	21953099	rs145542470	G	A	50812	-2.75215	4.07334e-09	0.00592046	0.00108365	-4.57736e-06	0.000178896	chr9:20000001-23000001:0
9	21973108	rs138967562	A	T	50812	-2.73766	4.07334e-09	0.0061878	0.00108233	-4.56812e-06	0.000178701	chr9:20000001-23000001:0
9	21739592	rs10757242	G	C	50812	2.13548	4.07334e-09	0.0327221	0.0010801	4.55261e-06	0.000178375	chr9:20000001-23000001:0
9	21772930	rs7024027	T	C	50812	2.1477	4.07334e-09	0.0317372	0.00107781	4.53661e-06	0.000178035	chr9:20000001-23000001:0
9	21816637	rs10114559	T	C	50812	2.45033	4.07334e-09	0.0142724	0.00107752	4.53458e-06	0.000177992	chr9:20000001-23000001:0
9	21742831	rs117181619	T	A	50812	1.53863	4.07334e-09	0.123895	0.00107721	4.5323e-06	0.000177942	chr9:20000001-23000001:0
9	21742772	rs78882037	G	A	50812	1.53863	4.07334e-09	0.123895	0.00107643	4.52685e-06	0.000177826	chr9:20000001-23000001:0
9	21617588	rs143891529	G	T	50812	-1.4907	4.07334e-09	0.13604	0.00107589	-4.52305e-06	0.000177745	chr9:20000001-23000001:0
9	21820815	rs140488947	A	C	50812	-1.87446	4.07334e-09	0.0608675	0.00107586	-4.52282e-06	0.00017774	chr9:20000001-23000001:0
9	21754226	rs10757250	C	G	50812	2.1252	4.07334e-09	0.0335698	0.00107512	4.51777e-06	0.000177635	chr9:20000001-23000001:0
9	21916121	rs7849930	G	A	50812	2.26845	4.07334e-09	0.0233015	0.00107462	4.51416e-06	0.000177556	chr9:20000001-23000001:0
9	21741050	rs9644858	C	G	50812	2.12166	4.07334e-09	0.0338664	0.00107337	4.50553e-06	0.000177375	chr9:20000001-23000001:0
9	21729276	rs117016124	A	G	50812	1.78727	4.07334e-09	0.0738941	0.00107315	4.5039e-06	0.000177338	chr9:20000001-23000001:0
9	21813303	rs72691562	A	C	50812	-2.18437	4.07334e-09	0.0289352	0.00107194	-4.49556e-06	0.000177163	chr9:20000001-23000001:0
9	21645847	rs117662056	A	T	50812	1.41447	4.07334e-09	0.157223	0.00107086	4.48795e-06	0.000176999	chr9:20000001-23000001:0
9	22424430	rs117082245	C	T	50812	-2.69992	4.07334e-09	0.0069356	0.00106974	-5.99968e-06	0.00022078	chr9:21000001-24000001:0
9	21741797	rs7019601	T	C	50812	2.11809	4.07334e-09	0.0341673	0.00106907	4.47548e-06	0.000176735	chr9:20000001-23000001:0
9	21658996	rs79311302	C	G	50812	-2.0959	4.07334e-09	0.0360907	0.00106906	-4.47531e-06	0.000176729	chr9:20000001-23000001:0
9	21728007	rs111918541	G	A	50812	2.11364	4.07334e-09	0.0345462	0.00106843	4.47094e-06	0.000176637	chr9:20000001-23000001:0
9	22614985	rs10757350	A	G	50812	-2.46566	4.07334e-09	0.013676	0.00106733	-6.00136e-06	0.000221248	chr9:21000001-24000001:0
9	21813241	rs72691561	T	C	50812	-2.17877	4.07334e-09	0.0293484	0.00106617	-4.45522e-06	0.000176303	chr9:20000001-23000001:0
9	21596464	rs113271468	A	G	50812	2.0217	4.07334e-09	0.0432073	0.00106396	4.43974e-06	0.00017597	chr9:20000001-23000001:0
9	21846727	rs6475591	A	G	50812	0.953547	4.07334e-09	0.340313	0.00106378	4.43854e-06	0.000175946	chr9:20000001-23000001:0
9	21608851	rs62559772	G	A	50812	1.49572	4.07334e-09	0.134726	0.00106203	4.42628e-06	0.000175682	chr9:20000001-23000001:0
9	21852697	rs117042185	T	C	50812	2.07543	4.07334e-09	0.0379466	0.00106195	4.42568e-06	0.00017567	chr9:20000001-23000001:0
9	21778976	rs10965127	A	C	50812	2.11842	6.26233e-08	0.0341395	0.00106129	4.42114e-06	0.000175575	chr9:20000001-23000001:0
9	21742399	rs140633955	T	C	50812	1.2007	4.07334e-09	0.229866	0.00105972	4.41009e-06	0.000175335	chr9:20000001-23000001:0
9	21773347	rs2152273	C	T	50812	2.13117	4.07334e-09	0.0330753	0.00105964	4.40963e-06	0.000175328	chr9:20000001-23000001:0
9	21854159	rs56166190	T	C	50812	1.71613	4.07334e-09	0.0861386	0.00105838	4.40078e-06	0.000175136	chr9:20000001-23000001:0
9	21799866	rs190912192	C	G	50812	1.21524	4.07334e-09	0.224276	0.00105765	4.39566e-06	0.000175026	chr9:20000001-23000001:0
9	22159982	rs10811667	C	A	50812	-2.76255	4.07334e-09	0.00573522	0.00105734	-7.11431e-06	0.000265985	chr9:21000001-24000001:0
9	22202907	rs10965289	G	C	50812	2.33714	4.07334e-09	0.019432	0.00105401	6.77529e-06	0.00025403	chr9:21000001-24000001:0
9	21780251	rs7846749	A	G	50812	2.09198	4.07334e-09	0.0364404	0.00105264	4.36085e-06	0.000174281	chr9:20000001-23000001:0
9	21582326	rs7046475	T	C	50812	-1.98546	4.07334e-09	0.0470935	0.00105089	-4.34855e-06	0.000174014	chr9:20000001-23000001:0
9	21772267	rs10757253	T	C	50812	2.12156	4.07334e-09	0.0338746	0.00105029	4.34446e-06	0.000173928	chr9:20000001-23000001:0
9	21883747	rs75433935	A	T	50812	1.81301	4.07334e-09	0.0698296	0.00104941	4.33821e-06	0.000173791	chr9:20000001-23000001:0
9	22570215	rs201505591	C	T	50812	-2.6231	4.07334e-09	0.00871342	0.00104879	-5.85279e-06	0.000218012	chr9:21000001-24000001:0
9	21726778	rs6475563	G	A	50812	2.09458	4.07334e-09	0.0362083	0.00104655	4.31839e-06	0.000173366	chr9:20000001-23000001:0
9	21771756	rs6475579	A	G	50812	2.11751	4.07334e-09	0.0342168	0.00104585	4.31349e-06	0.00017326	chr9:20000001-23000001:0
9	21715105	rs546777540	A	T	50812	1.41526	4.07334e-09	0.156991	0.00104349	4.29695e-06	0.0001729	chr9:20000001-23000001:0
9	21599220	rs62562999	C	T	50812	1.34815	4.07334e-09	0.177609	0.00104334	4.29598e-06	0.000172879	chr9:20000001-23000001:0
9	21639132	rs12115636	G	C	50812	1.38633	6.26233e-08	0.165645	0.00104315	4.29464e-06	0.000172851	chr9:20000001-23000001:0
9	21653956	rs77369632	T	C	50812	-1.03253	4.07334e-09	0.301825	0.00103934	-4.26808e-06	0.000172276	chr9:20000001-23000001:0
9	21821281	rs10965148	A	G	50812	2.42666	4.07334e-09	0.0152386	0.0010393	4.2679e-06	0.000172274	chr9:20000001-23000001:0
9	21783922	rs935053	G	A	50812	2.07137	4.07334e-09	0.0383239	0.00103735	4.2543e-06	0.000171979	chr9:20000001-23000001:0
9	21763566	rs2383184	T	C	50812	2.05945	4.07334e-09	0.0394507	0.00103711	4.25258e-06	0.00017194	chr9:20000001-23000001:0
9	21811154	rs10811623	A	G	50812	2.40353	4.07334e-09	0.0162376	0.00103633	4.24723e-06	0.000171825	chr9:20000001-23000001:0
9	22261142	rs117037603	T	A	50812	2.91612	4.07334e-09	0.0035441	0.0010337	5.97566e-06	0.000225663	chr9:21000001-24000001:0
9	21693816	rs4428748	G	A	50812	2.20373	4.07334e-09	0.0275432	0.00103321	4.22556e-06	0.000171354	chr9:20000001-23000001:0
9	21733113	rs10757239	G	T	50812	2.10246	4.07334e-09	0.0355126	0.00103311	4.22484e-06	0.000171339	chr9:20000001-23000001:0
9	22438578	rs555063879	C	T	50812	2.49729	4.07334e-09	0.0125146	0.0010328	5.78425e-06	0.000217744	chr9:21000001-24000001:0
9	21682693	rs112526758	C	T	50812	-1.45113	4.07334e-09	0.146743	0.00103224	-4.2187e-06	0.000171202	chr9:20000001-23000001:0
9	21694602	rs6475547	T	C	50812	2.21161	4.07334e-09	0.0269934	0.00103077	4.20859e-06	0.000170985	chr9:20000001-23000001:0
9	21548920	rs10738593	C	T	50812	1.66488	4.07334e-09	0.0959372	0.00103039	4.20582e-06	0.000170923	chr9:20000001-23000001:0
9	22516526	rs117021465	T	C	50812	-2.59074	4.07334e-09	0.00957711	0.00102985	-5.6929e-06	0.000214304	chr9:21000001-24000001:0
9	21801078	rs10511700	A	T	50812	1.95682	4.07334e-09	0.0503688	0.00102932	4.19838e-06	0.000170761	chr9:20000001-23000001:0
9	21778958	rs67220270	T	C	50812	2.0516	4.07334e-09	0.0402087	0.00102871	4.19419e-06	0.00017067	chr9:20000001-23000001:0
9	21775061	rs10757254	A	G	50812	2.09453	4.07334e-09	0.0362128	0.00102807	4.18981e-06	0.000170576	chr9:20000001-23000001:0
9	21726400	rs117692499	G	A	50812	1.49614	4.07334e-09	0.134618	0.00102551	4.17194e-06	0.000170184	chr9:20000001-23000001:0
9	21774467	rs10738599	T	C	50812	2.09117	4.07334e-09	0.0365126	0.0010255	4.17194e-06	0.000170186	chr9:20000001-23000001:0
9	21609868	rs556378834	G	A	50812	-1.67876	4.07334e-09	0.093198	0.00102538	-4.17102e-06	0.000170164	chr9:20000001-23000001:0
9	21736008	rs6475570	C	G	50812	2.04179	4.07334e-09	0.0411724	0.00102516	4.16949e-06	0.00017013	chr9:20000001-23000001:0
9	21999147	rs542975968	C	G	50812	1.17705	4.07334e-09	0.239177	0.00102469	4.16625e-06	0.000170059	chr9:20000001-23000001:0
9	21916189	rs66741679	C	G	50812	2.22673	4.07334e-09	0.025965	0.00102399	4.16133e-06	0.000169952	chr9:20000001-23000001:0
9	21791947	rs118051306	A	G	50812	1.17838	4.07334e-09	0.238647	0.00102388	4.1606e-06	0.000169935	chr9:20000001-23000001:0
9	22382145	rs944034	A	G	50812	2.64618	4.07334e-09	0.00814058	0.0010223	5.66605e-06	0.000214412	chr9:21000001-24000001:0
9	21823914	rs529856421	T	G	50812	1.16691	4.07334e-09	0.243247	0.00102198	4.14741e-06	0.000169647	chr9:20000001-23000001:0
9	21775957	rs7021012	G	A	50812	2.08622	4.07334e-09	0.0369585	0.00102076	4.13897e-06	0.000169465	chr9:20000001-23000001:0
9	21745786	rs187454399	G	T	50812	1.17157	4.07334e-09	0.241369	0.00101618	4.1071e-06	0.000168763	chr9:20000001-23000001:0
9	21912625	rs10123050	T	C	50812	2.198	4.07334e-09	0.0279489	0.00101554	4.10265e-06	0.000168666	chr9:20000001-23000001:0
9	21748073	rs4548267	G	A	50812	2.17057	6.39887e-08	0.0299636	0.00101222	4.07973e-06	0.000168164	chr9:20000001-23000001:0
9	21583428	rs146029718	A	G	50812	1.39459	4.07334e-09	0.163139	0.00101022	4.06577e-06	0.000167854	chr9:20000001-23000001:0
9	22424662	rs117235241	T	C	50812	-2.66038	4.07334e-09	0.00780533	0.00100995	-5.56934e-06	0.000212289	chr9:21000001-24000001:0
9	22301934	rs150147458	C	A	50812	-2.48386	4.07334e-09	0.0129966	0.00100964	-5.512e-06	0.000209825	chr9:21000001-24000001:0
9	21911311	rs7874089	T	A	50812	2.00246	4.07334e-09	0.0452353	0.00100798	4.05026e-06	0.000167513	chr9:20000001-23000001:0
9	21749912	rs75375841	G	C	50812	1.46653	4.07334e-09	0.142503	0.00100704	4.0437e-06	0.000167368	chr9:20000001-23000001:0
9	21785304	rs1345022	C	G	50812	2.03843	4.07334e-09	0.0415073	0.00100623	4.03818e-06	0.000167248	chr9:20000001-23000001:0
9	21959751	rs2518717	T	C	50812	-1.48643	4.07334e-09	0.137165	0.00100528	-4.03153e-06	0.000167099	chr9:20000001-23000001:0
9	21776631	rs10757255	G	A	50812	2.06929	4.07334e-09	0.0385192	0.00100439	4.0254e-06	0.000166966	chr9:20000001-23000001:0
9	21754620	rs147884009	G	A	50812	1.45651	4.07334e-09	0.145253	0.00100336	4.01818e-06	0.000166804	chr9:20000001-23000001:0
9	22547508	rs4977586	C	T	50812	-2.6473	4.07334e-09	0.00811383	0.00100236	-5.61483e-06	0.000215546	chr9:21000001-24000001:0
9	21633000	rs571036753	A	G	50812	-1.44902	4.07334e-09	0.147331	0.00100197	-4.0086e-06	0.000166591	chr9:20000001-23000001:0
9	22461275	rs561373032	T	C	50812	2.49729	4.07334e-09	0.0125146	0.00100036	5.51747e-06	0.000211649	chr9:21000001-24000001:0
9	21781478	rs66506556	C	T	50812	1.92642	4.07334e-09	0.054052	0.000999692	3.9928e-06	0.000166242	chr9:20000001-23000001:0
9	21793177	rs12344842	T	G	50812	2.04396	4.07334e-09	0.0409572	0.000999512	3.99162e-06	0.000166218	chr9:20000001-23000001:0
9	21599985	rs112987183	C	T	50812	1.34323	4.07334e-09	0.179196	0.000994955	3.95999e-06	0.000165513	chr9:20000001-23000001:0
9	21729034	rs7027165	G	A	50812	2.00827	4.07334e-09	0.0446151	0.000994925	3.95979e-06	0.000165509	chr9:20000001-23000001:0
9	21802322	rs74316133	G	A	50812	1.53484	4.07334e-09	0.124823	0.000994627	3.95772e-06	0.000165463	chr9:20000001-23000001:0
9	21791710	rs61258965	G	A	50812	1.91488	4.07334e-09	0.0555083	0.000994152	3.95444e-06	0.00016539	chr9:20000001-23000001:0
9	22241166	rs117032299	A	C	50812	-2.19815	4.07334e-09	0.0279381	0.000993719	-5.48687e-06	0.000211435	chr9:21000001-24000001:0
9	21762727	rs7048433	A	G	50812	2.00885	4.07334e-09	0.0445532	0.000993234	3.94808e-06	0.000165249	chr9:20000001-23000001:0
9	21967291	rs201859802	T	G	50812	1.98188	4.07334e-09	0.0474932	0.000990153	3.92673e-06	0.000164772	chr9:20000001-23000001:0
9	21897093	rs187237788	G	A	50812	-2.05609	4.07334e-09	0.0397742	0.000989332	-3.92106e-06	0.000164646	chr9:20000001-23000001:0
9	21791467	rs58495931	A	G	50812	1.90826	4.07334e-09	0.0563573	0.000988288	3.91385e-06	0.000164486	chr9:20000001-23000001:0
9	21877175	rs7854890	A	G	50812	2.06151	4.07334e-09	0.0392547	0.000988151	3.91289e-06	0.000164464	chr9:20000001-23000001:0
9	22175940	rs2767408	C	G	50812	-2.33121	4.07334e-09	0.0197423	0.000985637	-6.13466e-06	0.000239649	chr9:21000001-24000001:0
9	21694664	rs6475548	C	T	50812	2.15299	4.07334e-09	0.0313197	0.000984348	3.88666e-06	0.00016388	chr9:20000001-23000001:0
9	21652240	rs150483559	A	T	50812	1.44141	4.07334e-09	0.149469	0.000982239	3.87199e-06	0.00016355	chr9:20000001-23000001:0
9	22615604	rs10811752	T	C	50812	-2.43401	4.07334e-09	0.0149324	0.000981767	-5.32782e-06	0.000206438	chr9:21000001-24000001:0
9	21901004	rs554871551	A	G	50812	1.7972	4.07334e-09	0.0723035	0.000980927	3.86293e-06	0.000163347	chr9:20000001-23000001:0
9	21948639	rs114355080	T	G	50812	-1.21434	4.07334e-09	0.224617	0.000980531	-3.86019e-06	0.000163286	chr9:20000001-23000001:0
9	21786304	rs1542074	C	T	50812	2.00802	4.07334e-09	0.0446407	0.000979517	3.85325e-06	0.000163132	chr9:20000001-23000001:0
9	21785493	rs55883148	A	C	50812	1.9107	4.07334e-09	0.0560429	0.00097803	3.84291e-06	0.000162898	chr9:20000001-23000001:0
9	21780797	rs10965128	C	T	50812	2.11871	4.07334e-09	0.0341152	0.00097785	3.84173e-06	0.000162873	chr9:20000001-23000001:0
9	21914836	rs28393374	G	A	50812	2.16145	4.07334e-09	0.0306609	0.000976786	3.83431e-06	0.000162705	chr9:20000001-23000001:0
9	21606475	rs9886700	T	C	50812	1.18552	4.07334e-09	0.235812	0.000975702	3.82681e-06	0.000162536	chr9:20000001-23000001:0
9	21752922	rs66846966	T	A	50812	1.98667	4.07334e-09	0.0469589	0.000973576	3.81214e-06	0.000162207	chr9:20000001-23000001:0
9	21598700	rs73426670	C	A	50812	1.27231	4.07334e-09	0.203263	0.000973302	3.81024e-06	0.000162164	chr9:20000001-23000001:0
9	21906810	rs189922358	T	C	50812	-1.68148	4.07334e-09	0.0926689	0.000971785	-3.79975e-06	0.000161927	chr9:20000001-23000001:0
9	21787402	rs7018772	G	C	50812	1.99178	4.07334e-09	0.0463948	0.000969274	3.78249e-06	0.00016154	chr9:20000001-23000001:0
9	21730084	rs12336122	C	T	50812	-1.90387	4.07334e-09	0.0569277	0.000968696	-3.77843e-06	0.000161446	chr9:20000001-23000001:0
9	21916370	rs117590234	A	G	50812	-1.36242	4.07334e-09	0.173065	0.000968414	-3.77649e-06	0.000161403	chr9:20000001-23000001:0
9	22237689	rs189946929	T	C	50812	-2.2491	4.07334e-09	0.0245061	0.00096728	-5.26592e-06	0.000206174	chr9:21000001-24000001:0
9	21753383	rs191743536	T	C	50812	-1.64759	4.07334e-09	0.0994369	0.000967179	-3.76795e-06	0.000161209	chr9:20000001-23000001:0
9	21944307	rs192927711	C	T	50812	0.839526	4.07334e-09	0.401174	0.000966093	3.76045e-06	0.00016104	chr9:20000001-23000001:0
9	21886637	rs555451704	G	C	50812	1.71557	4.07334e-09	0.0862409	0.000965163	3.75404e-06	0.000160895	chr9:20000001-23000001:0
9	21799598	rs7033503	T	C	50812	2.07951	6.26233e-08	0.0375701	0.000964523	3.74969e-06	0.000160799	chr9:20000001-23000001:0
9	21801530	rs4364717	A	G	50812	2.46845	6.26233e-08	0.0135701	0.000964279	3.74801e-06	0.000160761	chr9:20000001-23000001:0
9	21772064	rs7037277	A	G	50812	1.96245	4.07334e-09	0.0497106	0.000963633	3.74349e-06	0.000160657	chr9:20000001-23000001:0
9	21535398	rs139992397	G	C	50812	1.20678	4.07334e-09	0.227516	0.000963341	3.74147e-06	0.000160611	chr9:20000001-23000001:0
9	21868827	rs186370524	C	T	50812	-1.5906	4.07334e-09	0.111699	0.000963255	-3.74087e-06	0.000160597	chr9:20000001-23000001:0
9	21857303	rs7047899	C	T	50812	2.01829	4.07334e-09	0.0435609	0.000962535	3.73591e-06	0.000160485	chr9:20000001-23000001:0
9	21550959	rs12379672	G	C	50812	-1.79966	4.07334e-09	0.071914	0.000962497	-3.73563e-06	0.000160478	chr9:20000001-23000001:0
9	21648526	rs192380039	A	G	50812	1.48833	4.07334e-09	0.136664	0.000962196	3.73356e-06	0.000160432	chr9:20000001-23000001:0
9	21811249	rs77621213	A	G	50812	1.10524	4.07334e-09	0.269056	0.000959867	3.71749e-06	0.000160067	chr9:20000001-23000001:0
9	21905429	rs72691594	A	G	50812	2.07128	4.07334e-09	0.0383323	0.000959726	3.71653e-06	0.000160045	chr9:20000001-23000001:0
9	21722195	rs7855525	G	A	50812	2.22732	4.07334e-09	0.0259256	0.000959407	3.71439e-06	0.000159999	chr9:20000001-23000001:0
9	21591377	rs10965076	G	C	50812	1.17033	4.07334e-09	0.241868	0.000959152	3.71256e-06	0.000159955	chr9:20000001-23000001:0
9	21734480	rs10757241	G	C	50812	1.99793	4.07334e-09	0.0457244	0.000957475	3.70107e-06	0.000159696	chr9:20000001-23000001:0
9	21531251	rs189331011	T	C	50812	1.20211	4.07334e-09	0.229321	0.000956812	3.69643e-06	0.000159589	chr9:20000001-23000001:0
9	21785481	rs7040632	C	A	50812	1.85927	4.07334e-09	0.0629882	0.000956355	3.69329e-06	0.000159518	chr9:20000001-23000001:0
9	21590636	rs368670109	G	A	50812	1.17033	4.07334e-09	0.241868	0.000955806	3.68948e-06	0.000159431	chr9:20000001-23000001:0
9	21911952	rs7859207	A	C	50812	2.12975	4.07334e-09	0.033192	0.000955663	3.6885e-06	0.000159409	chr9:20000001-23000001:0
9	22174103	rs10738612	T	C	50812	-2.48656	4.07334e-09	0.0128985	0.000953103	-5.81508e-06	0.000231915	chr9:21000001-24000001:0
9	21954953	rs10757261	A	G	50812	1.22231	4.07334e-09	0.221589	0.000949705	3.64745e-06	0.000158473	chr9:20000001-23000001:0
9	22595668	rs10757344	T	C	50812	-2.46409	4.07334e-09	0.0137363	0.000949012	-5.09229e-06	0.000201506	chr9:21000001-24000001:0
9	21616161	rs73422593	A	G	50812	1.36416	4.07334e-09	0.172518	0.000948961	3.64231e-06	0.000158356	chr9:20000001-23000001:0
9	21790266	rs539113206	C	T	50812	1.25408	4.07334e-09	0.209813	0.000947515	3.63235e-06	0.000158128	chr9:20000001-23000001:0
9	22144305	rs2151283	C	A	50812	-2.397	4.07334e-09	0.0165297	0.000946578	-5.94712e-06	0.000238231	chr9:21000001-24000001:0
9	21698087	rs10965102	T	C	50812	2.32808	4.07334e-09	0.019908	0.000945384	3.61773e-06	0.000157796	chr9:20000001-23000001:0
9	21856685	rs72691580	A	G	50812	1.73367	4.07334e-09	0.0829775	0.000944871	3.61413e-06	0.000157711	chr9:20000001-23000001:0
9	22296589	rs117656951	T	G	50812	2.84718	4.07334e-09	0.00441082	0.000943524	5.21351e-06	0.00020793	chr9:21000001-24000001:0
9	21827701	rs185688774	G	A	50812	1.06759	4.07334e-09	0.285706	0.000940928	3.58697e-06	0.000157089	chr9:20000001-23000001:0
9	21996643	rs555919426	C	A	50812	1.82564	4.07334e-09	0.0679043	0.000940668	3.58519e-06	0.000157048	chr9:20000001-23000001:0
9	21622677	rs78102483	A	T	50812	-1.35259	4.07334e-09	0.176187	0.000939663	-3.57827e-06	0.000156889	chr9:20000001-23000001:0
9	21696844	rs67479509	A	G	50812	1.90419	4.07334e-09	0.0568858	0.000939547	3.57748e-06	0.000156871	chr9:20000001-23000001:0
9	21818310	rs3928894	C	T	50812	1.97624	4.07334e-09	0.0481271	0.000937116	3.5608e-06	0.00015649	chr9:20000001-23000001:0
9	21645258	rs62559782	A	C	50812	-0.975603	4.07334e-09	0.329261	0.000934874	-3.54531e-06	0.000156131	chr9:20000001-23000001:0
9	21680657	rs78452035	C	T	50812	-0.787157	4.07334e-09	0.43119	0.000934842	-3.5451e-06	0.000156127	chr9:20000001-23000001:0
9	21694039	rs2123338	C	T	50812	2.09854	4.07334e-09	0.0358574	0.000933063	3.53291e-06	0.000155847	chr9:20000001-23000001:0
9	21635153	rs17788866	G	A	50812	1.27133	4.07334e-09	0.203611	0.000932915	3.53184e-06	0.000155821	chr9:20000001-23000001:0
9	21790142	rs10811618	G	C	50812	1.94647	4.07334e-09	0.0515988	0.000931832	3.52444e-06	0.000155652	chr9:20000001-23000001:0
9	21895474	rs773959370	G	C	50812	-1.09858	4.07334e-09	0.271953	0.000930692	-3.51654e-06	0.000155468	chr9:20000001-23000001:0
9	21884552	rs72691587	A	G	50812	1.98938	4.07334e-09	0.0466592	0.000930333	3.51406e-06	0.000155411	chr9:20000001-23000001:0
9	21788523	rs7022856	A	G	50812	1.94015	4.07334e-09	0.052362	0.000929193	3.50628e-06	0.000155233	chr9:20000001-23000001:0
9	21913697	rs142524320	A	C	50812	2.1409	4.07334e-09	0.0322821	0.000928838	3.50378e-06	0.000155173	chr9:20000001-23000001:0
9	22112599	rs10511701	T	C	50812	-9.48124	4.07334e-09	2.51275e-21	0.000927891	-2.76265e-05	0.00107585	chr9:21000001-24000001:0
9	22124140	rs7857118	A	T	50812	-9.47954	4.07334e-09	2.55403e-21	0.000927869	-2.76147e-05	0.0010774	chr9:21000001-24000001:0
9	21745009	rs183052378	C	G	50812	-1.34638	4.07334e-09	0.17818	0.000927229	-3.49272e-06	0.000154917	chr9:20000001-23000001:0
9	22596163	rs9650692	A	T	50812	-2.43657	4.07334e-09	0.0148275	0.000927061	-4.91734e-06	0.000197336	chr9:21000001-24000001:0
9	21693409	rs10117244	C	A	50812	2.30734	4.07334e-09	0.0210357	0.000925501	3.48089e-06	0.000154645	chr9:20000001-23000001:0
9	21723301	rs10125220	G	C	50812	2.18362	4.07334e-09	0.0289904	0.000924524	3.47417e-06	0.000154489	chr9:20000001-23000001:0
9	21536771	rs149191534	A	G	50812	1.77352	4.07334e-09	0.0761422	0.000924025	3.47068e-06	0.000154407	chr9:20000001-23000001:0
9	21725335	rs10114758	G	C	50812	2.18887	4.07334e-09	0.0286066	0.000923954	3.47025e-06	0.000154399	chr9:20000001-23000001:0
9	21663017	rs143123757	C	G	50812	-1.21083	4.07334e-09	0.225959	0.000921818	-3.45551e-06	0.000154055	chr9:20000001-23000001:0
9	21636121	rs62559780	A	G	50812	1.25774	4.07334e-09	0.208486	0.000921762	3.45514e-06	0.000154046	chr9:20000001-23000001:0
9	21790669	rs1542075	C	G	50812	1.93664	4.07334e-09	0.0527891	0.000921093	3.45059e-06	0.000153943	chr9:20000001-23000001:0
9	21772317	rs10511698	C	G	50812	1.94975	4.07334e-09	0.0512065	0.00092091	3.44928e-06	0.000153911	chr9:20000001-23000001:0
9	21790067	rs10811617	A	G	50812	1.93122	4.07334e-09	0.0534563	0.000920362	3.44557e-06	0.000153826	chr9:20000001-23000001:0
9	21788081	rs7038708	T	G	50812	1.92661	4.07334e-09	0.0540278	0.000918541	3.43305e-06	0.000153535	chr9:20000001-23000001:0
9	21763150	rs80310489	C	G	50812	-0.703793	4.07334e-09	0.481562	0.000916678	-3.42021e-06	0.000153235	chr9:20000001-23000001:0
9	22231544	rs139105462	A	T	50812	-2.47618	4.07334e-09	0.0132798	0.000915798	-4.88074e-06	0.000197647	chr9:21000001-24000001:0
9	21817754	rs7027989	A	G	50812	1.94136	4.07334e-09	0.0522144	0.000914813	3.40743e-06	0.000152938	chr9:20000001-23000001:0
9	21783917	rs935054	C	G	50812	1.81211	4.07334e-09	0.0699694	0.000912254	3.38981e-06	0.000152526	chr9:20000001-23000001:0
9	21792258	rs12002238	T	C	50812	1.82245	4.07334e-09	0.0683862	0.000911979	3.38792e-06	0.000152481	chr9:20000001-23000001:0
9	21625684	rs62559776	C	G	50812	1.39266	4.07334e-09	0.163723	0.000911865	3.38712e-06	0.000152462	chr9:20000001-23000001:0
9	21701534	rs10811585	C	A	50812	1.93997	4.07334e-09	0.052383	0.000910928	3.38074e-06	0.000152316	chr9:20000001-23000001:0
9	21719279	rs7865028	G	A	50812	2.16363	4.07334e-09	0.0304931	0.000910233	3.37597e-06	0.000152204	chr9:20000001-23000001:0
9	21813495	rs72691563	C	T	50812	-2.01337	4.07334e-09	0.0440752	0.000909279	-3.36943e-06	0.000152051	chr9:20000001-23000001:0
9	21884425	rs72691585	A	C	50812	1.96551	4.07334e-09	0.0493547	0.000908536	3.36427e-06	0.000151928	chr9:20000001-23000001:0
9	21663128	rs72705562	T	C	50812	-1.26019	4.07334e-09	0.2076	0.000908362	-3.36308e-06	0.000151901	chr9:20000001-23000001:0
9	21748433	rs1414243	C	G	50812	2.1757	4.07334e-09	0.0295775	0.000907746	3.35889e-06	0.000151805	chr9:20000001-23000001:0
9	21767007	rs7038523	A	T	50812	2.17728	4.07334e-09	0.0294597	0.000905894	3.34618e-06	0.000151507	chr9:20000001-23000001:0
9	21795100	rs56005066	A	T	50812	1.80997	4.07334e-09	0.0703012	0.000905517	3.34354e-06	0.000151443	chr9:20000001-23000001:0
9	21717876	rs12551632	T	C	50812	0.745062	4.07334e-09	0.456234	0.000905414	3.34283e-06	0.000151426	chr9:20000001-23000001:0
9	21625578	rs11792215	A	G	50812	1.22575	4.07334e-09	0.220294	0.000905361	3.34247e-06	0.000151418	chr9:20000001-23000001:0
9	21703289	rs10811587	C	T	50812	1.85002	4.07334e-09	0.064311	0.00090415	3.3342e-06	0.000151226	chr9:20000001-23000001:0
9	21774245	rs10511699	G	A	50812	1.92693	4.07334e-09	0.0539881	0.000903729	3.33127e-06	0.000151156	chr9:20000001-23000001:0
9	21803858	rs59990401	A	T	50812	1.80555	4.07334e-09	0.0709881	0.00089995	3.30534e-06	0.000150546	chr9:20000001-23000001:0
9	21965846	rs540120216	G	T	50812	-2.06978	4.07334e-09	0.038473	0.000899627	-3.30311e-06	0.000150494	chr9:20000001-23000001:0
9	21581854	rs535103010	A	G	50812	-1.08915	4.07334e-09	0.276088	0.000899594	-3.30288e-06	0.000150488	chr9:20000001-23000001:0
9	22153714	rs7853621	A	T	50812	-2.41514	4.07334e-09	0.0157293	0.000899565	-5.46244e-06	0.000225947	chr9:21000001-24000001:0
9	21706571	rs896655	A	G	50812	2.25661	4.07334e-09	0.0240324	0.000899057	3.29925e-06	0.000150405	chr9:20000001-23000001:0
9	21785965	rs7868246	A	G	50812	1.79348	4.07334e-09	0.0728956	0.000898226	3.29351e-06	0.000150268	chr9:20000001-23000001:0
9	21683377	rs148788481	C	T	50812	-1.59709	4.07334e-09	0.110245	0.000896482	-3.28153e-06	0.000149985	chr9:20000001-23000001:0
9	21805605	rs144422514	C	T	50812	1.41897	4.07334e-09	0.155909	0.000895445	3.27442e-06	0.000149818	chr9:20000001-23000001:0
9	21812316	rs12002663	G	A	50812	1.60349	4.07334e-09	0.108826	0.000894766	3.26977e-06	0.000149708	chr9:20000001-23000001:0
9	21652884	rs16938494	G	T	50812	1.1747	4.07334e-09	0.240116	0.000894635	3.26887e-06	0.000149687	chr9:20000001-23000001:0
9	21825470	rs77762097	C	A	50812	1.75602	4.07334e-09	0.0790842	0.000894331	3.26678e-06	0.000149638	chr9:20000001-23000001:0
9	21728984	rs192069975	A	T	50812	1.61212	4.07334e-09	0.106936	0.000893715	3.26254e-06	0.000149537	chr9:20000001-23000001:0
9	21642676	rs117853113	G	C	50812	1.64292	4.07334e-09	0.100399	0.000893129	3.25853e-06	0.000149443	chr9:20000001-23000001:0
9	21805581	rs117552392	A	G	50812	1.01238	4.07334e-09	0.311355	0.000892042	3.25107e-06	0.000149266	chr9:20000001-23000001:0
9	21770143	rs7029036	G	A	50812	2.15707	4.07334e-09	0.0309999	0.000890495	3.24052e-06	0.000149019	chr9:20000001-23000001:0
9	21860772	rs190030013	C	T	50812	0.758464	4.07334e-09	0.448173	0.000890319	3.23927e-06	0.000148988	chr9:20000001-23000001:0
9	21728390	rs2383185	T	C	50812	2.14336	4.07334e-09	0.0320839	0.000887331	3.21882e-06	0.000148505	chr9:20000001-23000001:0
9	21821996	rs570828000	G	A	50812	-1.364	4.07334e-09	0.172568	0.000885341	-3.20513e-06	0.000148179	chr9:20000001-23000001:0
9	21958524	rs717326	T	C	50812	2.78253	4.07334e-09	0.00539373	0.000885107	3.20351e-06	0.00014814	chr9:20000001-23000001:0
9	21704911	rs1988757	C	G	50812	1.81997	4.07334e-09	0.0687631	0.000884577	3.19994e-06	0.000148057	chr9:20000001-23000001:0
9	21762742	rs4265275	G	A	50812	2.14315	4.07334e-09	0.0321009	0.000884142	3.19696e-06	0.000147986	chr9:20000001-23000001:0
9	21825660	rs182300036	G	A	50812	-1.46992	4.07334e-09	0.141583	0.000883958	-3.19564e-06	0.000147953	chr9:20000001-23000001:0
9	21923542	rs115770050	G	A	50812	1.06557	4.07334e-09	0.286619	0.00088373	3.19408e-06	0.000147916	chr9:20000001-23000001:0
9	21672167	rs12345214	C	A	50812	0.987713	4.07334e-09	0.323293	0.00088336	3.19153e-06	0.000147855	chr9:20000001-23000001:0
9	21731366	rs7044007	G	C	50812	1.88668	4.07334e-09	0.0592029	0.000882893	3.18835e-06	0.00014778	chr9:20000001-23000001:0
9	21755630	rs1414253	G	A	50812	2.13488	4.07334e-09	0.0327705	0.000882849	3.18809e-06	0.000147776	chr9:20000001-23000001:0
9	21666508	rs145927968	C	T	50812	-1.41682	4.07334e-09	0.156537	0.000882513	-3.18574e-06	0.000147718	chr9:20000001-23000001:0
9	21950523	rs2382894	G	C	50812	1.1358	4.07334e-09	0.256039	0.000881281	3.1773e-06	0.000147518	chr9:20000001-23000001:0
9	21757803	rs1335510	T	G	50812	2.13401	4.07334e-09	0.0328422	0.000879543	3.16543e-06	0.000147237	chr9:20000001-23000001:0
9	22395532	rs573057769	G	C	50812	2.28531	4.07334e-09	0.0222947	0.00087876	4.50584e-06	0.000186556	chr9:21000001-24000001:0
9	21730410	rs10965117	C	T	50812	2.12207	4.07334e-09	0.0338317	0.000877963	3.1546e-06	0.000146979	chr9:20000001-23000001:0
9	21787553	rs186052353	T	C	50812	0.825112	4.07334e-09	0.409308	0.000877627	3.15224e-06	0.00014692	chr9:20000001-23000001:0
9	21902343	rs73440467	G	A	50812	1.92673	4.07334e-09	0.0540131	0.00087671	3.14597e-06	0.000146771	chr9:20000001-23000001:0
9	21703860	rs7029579	T	C	50812	2.2209	4.07334e-09	0.026358	0.000875879	3.14031e-06	0.000146638	chr9:20000001-23000001:0
9	21791089	rs751579305	T	C	50812	-1.02803	4.07334e-09	0.303934	0.000875575	-3.13819e-06	0.000146586	chr9:20000001-23000001:0
9	21799383	rs66587337	C	T	50812	1.78491	4.07334e-09	0.0742759	0.000874861	3.1333e-06	0.000146469	chr9:20000001-23000001:0
9	21909979	rs16938590	A	G	50812	1.93262	4.07334e-09	0.0532826	0.000874519	3.13095e-06	0.000146413	chr9:20000001-23000001:0
9	21770951	rs10121899	T	C	50812	2.13247	1.32019e-07	0.0329682	0.000872681	3.11841e-06	0.000146114	chr9:20000001-23000001:0
9	21816528	rs7023329	A	G	50812	1.78725	4.07334e-09	0.0738966	0.00086893	3.09271e-06	0.000145499	chr9:20000001-23000001:0
9	21706121	rs10757234	G	A	50812	1.80212	4.07334e-09	0.0715272	0.000868757	3.09153e-06	0.000145471	chr9:20000001-23000001:0
9	21650416	rs559031793	A	G	50812	-1.15821	4.07334e-09	0.246778	0.0008686	-3.09039e-06	0.000145442	chr9:20000001-23000001:0
9	21705600	rs10965109	T	C	50812	1.8162	4.07334e-09	0.069339	0.00086854	3.09003e-06	0.000145435	chr9:20000001-23000001:0
9	21562461	rs1122049	G	A	50812	-2.05274	4.07334e-09	0.0400981	0.000868201	-3.08766e-06	0.000145376	chr9:20000001-23000001:0
9	21504872	rs6475537	A	C	50812	-1.67929	4.07334e-09	0.0930948	0.000866894	-3.07871e-06	0.000145162	chr9:20000001-23000001:0
9	21965758	rs77777666	G	C	50812	-0.23885	4.07334e-09	0.811222	0.00086645	3.07569e-06	0.00014509	chr9:20000001-23000001:0
9	21737822	rs1335503	A	G	50812	2.1118	4.07334e-09	0.0347034	0.000866085	3.07322e-06	0.000145032	chr9:20000001-23000001:0
9	21706795	rs751158	G	C	50812	1.80114	4.07334e-09	0.0716806	0.00086521	3.06723e-06	0.000144888	chr9:20000001-23000001:0
9	21589174	rs77235987	T	C	50812	-1.81429	4.07334e-09	0.0696327	0.000865104	-3.06644e-06	0.000144867	chr9:20000001-23000001:0
9	22187434	rs1095906	C	T	50812	-2.73174	4.07334e-09	0.00630009	0.000864868	-5.26607e-06	0.000223363	chr9:21000001-24000001:0
9	21729852	rs10811598	A	G	50812	2.1137	4.07334e-09	0.0345409	0.000864683	3.06362e-06	0.000144801	chr9:20000001-23000001:0
9	22203118	rs181738365	A	G	50812	2.13883	4.07334e-09	0.0324493	0.000864258	4.44023e-06	0.000186056	chr9:21000001-24000001:0
9	21529671	rs140548599	C	A	50812	-1.48531	4.07334e-09	0.137463	0.000863809	-3.05758e-06	0.000144654	chr9:20000001-23000001:0
9	21818724	rs184595896	A	G	50812	-1.06439	4.07334e-09	0.287151	0.000863664	-3.05658e-06	0.00014463	chr9:20000001-23000001:0
9	21715201	rs10811592	A	G	50812	2.1024	4.07334e-09	0.0355179	0.000863271	3.05395e-06	0.000144569	chr9:20000001-23000001:0
9	22477320	rs113248915	C	A	50812	2.03763	4.07334e-09	0.0415873	0.000863154	4.47972e-06	0.000188185	chr9:21000001-24000001:0
9	22566808	rs4258084	T	C	50812	2.48703	4.07334e-09	0.0128813	0.000862119	4.47761e-06	0.000188274	chr9:21000001-24000001:0
9	22148725	rs56273702	C	T	50812	2.68804	4.07334e-09	0.00718732	0.000861667	4.64844e-06	0.000196499	chr9:21000001-24000001:0
9	21500300	rs143330593	A	G	50812	-1.29795	4.07334e-09	0.194306	0.000861409	-3.04115e-06	0.000144259	chr9:20000001-23000001:0
9	21714920	rs7860576	T	C	50812	2.01289	4.07334e-09	0.0441264	0.000860786	3.03693e-06	0.000144159	chr9:20000001-23000001:0
9	21991860	rs533449139	G	C	50812	1.73289	4.07334e-09	0.0831144	0.000859345	3.02702e-06	0.000143919	chr9:20000001-23000001:0
9	21752358	rs1561650	A	G	50812	2.10518	4.07334e-09	0.0352757	0.00085876	3.02305e-06	0.000143825	chr9:20000001-23000001:0
9	21705424	rs10965108	A	C	50812	2.17382	4.07334e-09	0.029719	0.000858426	3.02077e-06	0.000143769	chr9:20000001-23000001:0
9	21697102	rs183783649	G	C	50812	-1.55697	4.07334e-09	0.119478	0.000857694	-3.01571e-06	0.000143646	chr9:20000001-23000001:0
9	21748962	rs2165409	G	A	50812	2.1024	4.07334e-09	0.0355183	0.000856938	3.01058e-06	0.000143524	chr9:20000001-23000001:0
9	21927391	rs78697513	C	T	50812	-2.21046	4.07334e-09	0.0270731	0.000856507	-3.00758e-06	0.00014345	chr9:20000001-23000001:0
9	21727289	rs148261354	G	A	50812	-1.90615	4.07334e-09	0.0566307	0.000855515	-3.00079e-06	0.000143285	chr9:20000001-23000001:0
9	21559565	rs192869790	C	A	50812	-1.64588	4.07334e-09	0.0997881	0.000854958	-2.99698e-06	0.000143193	chr9:20000001-23000001:0
9	21561991	rs533414443	G	C	50812	1.30728	4.07334e-09	0.191117	0.000854943	2.99687e-06	0.000143191	chr9:20000001-23000001:0
9	21989423	rs182416148	T	C	50812	0.955761	4.07334e-09	0.339193	0.000853727	2.98853e-06	0.000142989	chr9:20000001-23000001:0
9	22571788	rs10811739	G	A	50812	2.49975	4.07334e-09	0.0124281	0.000852835	4.39786e-06	0.000186116	chr9:21000001-24000001:0
9	21773235	rs141226151	T	A	50812	-1.7843	4.07334e-09	0.0743746	0.000852392	-2.9794e-06	0.000142768	chr9:20000001-23000001:0
9	21656874	rs113892038	G	A	50812	-1.18835	4.07334e-09	0.234697	0.000851724	-2.97484e-06	0.000142658	chr9:20000001-23000001:0
9	21626436	rs117927465	A	T	50812	-1.57229	4.07334e-09	0.115884	0.000851565	-2.97374e-06	0.000142631	chr9:20000001-23000001:0
9	21774109	rs10738598	C	T	50812	2.10808	4.07334e-09	0.0350243	0.000849586	2.96024e-06	0.000142306	chr9:20000001-23000001:0
9	21624719	rs118101003	C	T	50812	1.65584	4.07334e-09	0.0977533	0.000849003	2.9562e-06	0.000142206	chr9:20000001-23000001:0
9	22565072	rs9644863	T	C	50812	2.48827	4.07334e-09	0.0128366	0.000848725	4.36833e-06	0.000185436	chr9:21000001-24000001:0
9	21526526	rs10965049	C	G	50812	-1.86187	6.39887e-08	0.0626209	0.000848713	-2.95422e-06	0.000142158	chr9:20000001-23000001:0
9	22568579	rs141300683	C	T	50812	2.49638	4.07334e-09	0.0125468	0.000848585	4.36631e-06	0.000185363	chr9:21000001-24000001:0
9	21742432	rs10811608	T	G	50812	2.09213	4.07334e-09	0.0364271	0.000848537	2.95306e-06	0.000142131	chr9:20000001-23000001:0
9	21911870	rs148215872	G	A	50812	-1.18169	4.07334e-09	0.237327	0.000847999	-2.94934e-06	0.00014204	chr9:20000001-23000001:0
9	21585267	rs549175310	T	C	50812	1.62868	4.07334e-09	0.10338	0.000846714	2.94054e-06	0.000141826	chr9:20000001-23000001:0
9	22549702	rs10811728	T	C	50812	2.39529	4.07334e-09	0.0166074	0.000844819	4.29512e-06	0.000182554	chr9:21000001-24000001:0
9	21785018	rs1345024	C	T	50812	2.09199	4.07334e-09	0.0364396	0.00084461	2.92618e-06	0.000141478	chr9:20000001-23000001:0
9	22565750	rs7862397	T	A	50812	2.48326	4.07334e-09	0.0130186	0.000843464	4.32684e-06	0.000184381	chr9:21000001-24000001:0
9	21628409	rs75223916	A	G	50812	-0.913788	4.07334e-09	0.360828	0.000841981	-2.90814e-06	0.000141038	chr9:20000001-23000001:0
9	21533708	rs549978519	G	C	50812	-1.42457	4.07334e-09	0.154282	0.000841759	-2.90661e-06	0.000141	chr9:20000001-23000001:0
9	21926227	rs138971001	T	C	50812	2.23506	4.07334e-09	0.0254134	0.000840303	2.89663e-06	0.000140756	chr9:20000001-23000001:0
9	21706283	rs7469727	T	G	50812	1.76035	4.07334e-09	0.0783493	0.000839107	2.88851e-06	0.00014056	chr9:20000001-23000001:0
9	21727718	rs10116517	C	T	50812	2.07569	4.07334e-09	0.0379226	0.000838843	2.8867e-06	0.000140516	chr9:20000001-23000001:0
9	21605419	rs145798098	T	C	50812	-0.999173	4.07334e-09	0.317711	0.000838682	-2.88556e-06	0.000140487	chr9:20000001-23000001:0
9	22569829	rs10965378	C	T	50812	2.48607	4.07334e-09	0.0129161	0.00083573	4.26445e-06	0.00018275	chr9:21000001-24000001:0
9	21662727	rs183154761	C	T	50812	0.949434	4.07334e-09	0.3424	0.000835506	2.86382e-06	0.000139956	chr9:20000001-23000001:0
9	21791265	rs78908659	G	C	50812	-1.56882	4.07334e-09	0.116689	0.000834848	-2.85934e-06	0.000139847	chr9:20000001-23000001:0
9	22055835	rs80227305	A	G	50812	-2.12074	4.07334e-09	0.0339436	0.000834841	-4.18211e-06	0.00017879	chr9:21000001-24000001:0
9	21892883	rs145297279	A	G	50812	1.86318	4.07334e-09	0.062437	0.000834176	2.8547e-06	0.000139732	chr9:20000001-23000001:0
9	22455576	rs117239221	A	T	50812	-2.48545	4.07334e-09	0.0129388	0.000834124	-4.14752e-06	0.000177173	chr9:21000001-24000001:0
9	21503097	rs10965041	G	A	50812	-1.8333	4.07334e-09	0.0667573	0.000833677	-2.85129e-06	0.000139649	chr9:20000001-23000001:0
9	22226319	rs138868484	G	A	50812	1.82659	4.07334e-09	0.0677613	0.000833163	4.19682e-06	0.000179855	chr9:21000001-24000001:0
9	21825075	rs7852450	T	C	50812	1.83769	4.07334e-09	0.0661084	0.000832659	2.84437e-06	0.000139481	chr9:20000001-23000001:0
9	22596867	rs10965398	T	C	50812	-2.35093	4.07334e-09	0.0187266	0.000832236	-4.17732e-06	0.000179048	chr9:21000001-24000001:0
9	21956470	rs2518716	A	G	50812	1.78189	4.07334e-09	0.0747668	0.000832144	2.84081e-06	0.000139392	chr9:20000001-23000001:0
9	21708883	rs10811590	T	A	50812	2.12698	6.26233e-08	0.033422	0.000832085	2.84044e-06	0.000139385	chr9:20000001-23000001:0
9	22564668	rs6475661	T	G	50812	2.46034	4.07334e-09	0.0138806	0.000831461	4.23803e-06	0.000182244	chr9:21000001-24000001:0
9	22515357	rs147706513	C	G	50812	-2.12622	4.07334e-09	0.0334846	0.000831029	-4.18521e-06	0.000179678	chr9:21000001-24000001:0
9	22551732	rs10811729	G	C	50812	2.48461	4.07334e-09	0.0129694	0.000830974	4.22421e-06	0.000181647	chr9:21000001-24000001:0
9	21789580	rs10965135	C	T	50812	2.00687	6.26233e-08	0.0447639	0.000830937	2.83258e-06	0.000139192	chr9:20000001-23000001:0
9	22556447	rs10811732	C	G	50812	2.48471	4.07334e-09	0.0129657	0.000830875	4.22407e-06	0.000181659	chr9:21000001-24000001:0
9	21640742	rs12685444	T	G	50812	-1.05472	4.07334e-09	0.291555	0.000829348	-2.82166e-06	0.000138923	chr9:20000001-23000001:0
9	21771241	rs1341866	T	C	50812	2.07758	6.39887e-08	0.0377483	0.000828931	2.81885e-06	0.000138856	chr9:20000001-23000001:0
9	21938259	rs561865594	C	T	50812	-2.14251	4.07334e-09	0.0321521	0.000828756	-2.81761e-06	0.000138823	chr9:20000001-23000001:0
9	21785698	rs759132463	G	A	50812	-0.95799	4.07334e-09	0.338068	0.000828376	-2.81502e-06	0.00013876	chr9:20000001-23000001:0
9	21752970	rs144218560	A	T	50812	0.86947	4.07334e-09	0.38459	0.000828309	2.81455e-06	0.000138748	chr9:20000001-23000001:0
9	22320245	rs117786616	G	A	50812	-2.49838	4.07334e-09	0.0124762	0.000828047	-4.09988e-06	0.000175917	chr9:21000001-24000001:0
9	21811450	rs115995531	T	A	50812	1.62733	4.07334e-09	0.103667	0.000826102	2.79945e-06	0.000138377	chr9:20000001-23000001:0
9	21572208	rs1452654	C	T	50812	-1.77119	4.07334e-09	0.0765284	0.00082476	-2.79026e-06	0.000138151	chr9:20000001-23000001:0
9	21732359	rs13298275	C	A	50812	2.05305	4.07334e-09	0.0400679	0.000823688	2.78296e-06	0.000137973	chr9:20000001-23000001:0
9	21648142	rs117201519	G	A	50812	-1.16134	4.07334e-09	0.245505	0.000823282	-2.78014e-06	0.000137902	chr9:20000001-23000001:0
9	21949528	rs2106118	T	A	50812	1.04697	4.07334e-09	0.295115	0.000823035	2.77846e-06	0.000137861	chr9:20000001-23000001:0
9	21956230	rs9657608	C	T	50812	2.69697	4.07334e-09	0.00699731	0.000822853	2.7772e-06	0.000137829	chr9:20000001-23000001:0
9	21567651	rs7042262	C	T	50812	-1.76321	4.07334e-09	0.0778658	0.000822467	-2.77456e-06	0.000137764	chr9:20000001-23000001:0
9	21681890	rs12555011	G	C	50812	0.755455	4.07334e-09	0.449976	0.00082198	2.77123e-06	0.000137682	chr9:20000001-23000001:0
9	21872274	rs150422396	G	A	50812	1.82332	4.07334e-09	0.0682553	0.000821476	2.76779e-06	0.000137598	chr9:20000001-23000001:0
9	21705420	rs10965107	T	C	50812	1.70828	4.07334e-09	0.0875852	0.00082094	2.76415e-06	0.000137509	chr9:20000001-23000001:0
9	21755103	rs4413869	A	G	50812	1.44496	4.07334e-09	0.14847	0.000820889	2.76377e-06	0.000137499	chr9:20000001-23000001:0
9	21571291	rs10811571	A	G	50812	0.969652	4.07334e-09	0.33222	0.000819693	2.75557e-06	0.000137296	chr9:20000001-23000001:0
9	21754873	rs111628750	A	G	50812	-1.66193	4.07334e-09	0.0965264	0.000819652	-2.75529e-06	0.000137289	chr9:20000001-23000001:0
9	21935099	rs184639962	T	C	50812	0.89269	4.07334e-09	0.372023	0.000819573	2.75475e-06	0.000137275	chr9:20000001-23000001:0
9	21693452	rs187742833	T	C	50812	0.915988	4.07334e-09	0.359673	0.000819218	2.75232e-06	0.000137216	chr9:20000001-23000001:0
9	22571468	rs1121165	G	A	50812	2.46786	4.07334e-09	0.0135925	0.000818308	4.12767e-06	0.000179215	chr9:21000001-24000001:0
9	21949527	rs2106117	T	G	50812	1.04253	4.07334e-09	0.297164	0.000817478	2.74042e-06	0.000136922	chr9:20000001-23000001:0
9	22566105	rs10811735	G	T	50812	2.45136	4.07334e-09	0.0142319	0.000813871	4.09529e-06	0.000178428	chr9:21000001-24000001:0
9	21509509	rs181212591	C	T	50812	1.01262	4.07334e-09	0.311241	0.000813407	2.71254e-06	0.000136232	chr9:20000001-23000001:0
9	22570795	rs2173563	G	T	50812	2.46158	4.07334e-09	0.0138325	0.000813256	4.0889e-06	0.000178223	chr9:21000001-24000001:0
9	21968159	rs3088440	G	A	50812	2.65365	6.39887e-08	0.0079626	0.000813058	2.71014e-06	0.000136172	chr9:20000001-23000001:0
9	21735763	rs10811603	G	A	50812	2.03501	4.07334e-09	0.0418503	0.000812431	2.7059e-06	0.000136068	chr9:20000001-23000001:0
9	22565344	rs9644822	A	G	50812	2.44975	4.07334e-09	0.0142954	0.000811635	4.078e-06	0.000177981	chr9:21000001-24000001:0
9	22568641	rs7357689	A	G	50812	2.44429	4.07334e-09	0.0145139	0.000811128	4.0742e-06	0.000177886	chr9:21000001-24000001:0
9	21944956	rs188772104	G	T	50812	1.93463	4.07334e-09	0.0530352	0.000811101	2.69676e-06	0.000135841	chr9:20000001-23000001:0
9	21969809	rs142231482	G	C	50812	-2.23095	4.07334e-09	0.0256843	0.000809241	-2.68401e-06	0.000135523	chr9:20000001-23000001:0
9	21627286	rs62559777	G	C	50812	1.06771	4.07334e-09	0.285653	0.000808886	2.68159e-06	0.000135464	chr9:20000001-23000001:0
9	21784758	rs7863942	A	T	50812	2.03546	4.07334e-09	0.0418049	0.000808775	2.68086e-06	0.000135447	chr9:20000001-23000001:0
9	22510893	rs10965363	A	G	50812	2.19451	4.07334e-09	0.0281986	0.000808598	4.00415e-06	0.000174788	chr9:21000001-24000001:0
9	21961227	rs1985742	A	T	50812	-1.09072	4.07334e-09	0.275394	0.000808586	-2.67953e-06	0.000135413	chr9:20000001-23000001:0
9	21785139	rs1345023	T	A	50812	2.03113	4.07334e-09	0.042242	0.000806095	2.66251e-06	0.000134991	chr9:20000001-23000001:0
9	22570111	rs10965379	C	T	50812	2.45278	4.07334e-09	0.0141756	0.000804739	4.02244e-06	0.000176481	chr9:21000001-24000001:0
9	21901128	rs2518710	C	G	50812	-2.41602	4.07334e-09	0.015691	0.000804425	-2.65103e-06	0.000134703	chr9:20000001-23000001:0
9	21623338	rs62559774	C	A	50812	1.05741	4.07334e-09	0.290325	0.000803092	2.64191e-06	0.000134476	chr9:20000001-23000001:0
9	22572105	rs10965384	C	T	50812	2.44681	4.07334e-09	0.0144128	0.00080195	4.0003e-06	0.000175888	chr9:21000001-24000001:0
9	21786069	rs1345020	A	G	50812	2.02034	4.07334e-09	0.0433483	0.000801433	2.63058e-06	0.000134195	chr9:20000001-23000001:0
9	22465997	rs543431	G	A	50812	-2.17462	4.07334e-09	0.0296585	0.000800539	-3.94205e-06	0.000173153	chr9:21000001-24000001:0
9	21814930	rs150888547	A	G	50812	1.26246	4.07334e-09	0.206784	0.000799765	2.61911e-06	0.000133907	chr9:20000001-23000001:0
9	21787262	rs7049092	C	T	50812	2.01743	4.07334e-09	0.0436503	0.000799343	2.61626e-06	0.000133837	chr9:20000001-23000001:0
9	22568189	rs11562216	G	A	50812	2.4383	4.07334e-09	0.0147565	0.000798977	3.9864e-06	0.000175753	chr9:21000001-24000001:0
9	21553607	rs192784208	C	T	50812	-1.35667	4.07334e-09	0.174886	0.000798734	-2.61205e-06	0.00013373	chr9:20000001-23000001:0
9	21626200	rs10491562	A	G	50812	1.04732	4.07334e-09	0.294954	0.00079819	2.60832e-06	0.000133638	chr9:20000001-23000001:0
9	21715890	rs10757236	G	C	50812	2.0194	4.07334e-09	0.0434455	0.0007978	2.60569e-06	0.000133573	chr9:20000001-23000001:0
9	21639817	rs28372060	A	G	50812	1.01353	4.07334e-09	0.310806	0.000797492	2.60355e-06	0.000133518	chr9:20000001-23000001:0
9	21780037	rs17755650	T	C	50812	-1.50067	4.07334e-09	0.133442	0.00079719	-2.60149e-06	0.000133467	chr9:20000001-23000001:0
9	21628775	rs7025128	G	T	50812	1.04535	4.07334e-09	0.295862	0.000795354	2.58889e-06	0.000133151	chr9:20000001-23000001:0
9	22562994	rs10757337	C	G	50812	2.43061	4.07334e-09	0.0150735	0.000795037	3.94898e-06	0.000174594	chr9:21000001-24000001:0
9	21974218	rs3731239	A	G	50812	4.38124	6.26233e-08	1.18005e-05	0.00079468	2.58427e-06	0.000133035	chr9:20000001-23000001:0
9	22327428	rs539631169	G	A	50812	2.19303	4.07334e-09	0.0283055	0.000794484	3.87384e-06	0.000170784	chr9:21000001-24000001:0
9	21525572	rs565915290	G	A	50812	-0.980316	4.07334e-09	0.32693	0.000793912	-2.57901e-06	0.000132903	chr9:20000001-23000001:0
9	22555606	rs1392082	A	T	50812	2.44821	4.07334e-09	0.0143569	0.000793775	3.93519e-06	0.000174128	chr9:21000001-24000001:0
9	21814034	rs116854672	T	C	50812	0.692799	4.07334e-09	0.488436	0.000792752	2.57105e-06	0.000132704	chr9:20000001-23000001:0
9	21570352	rs6475539	C	T	50812	-1.71514	4.07334e-09	0.0863188	0.000791346	-2.56142e-06	0.000132462	chr9:20000001-23000001:0
9	21765281	rs118096119	C	T	50812	-0.794583	4.07334e-09	0.426856	0.000790645	-2.55661e-06	0.000132341	chr9:20000001-23000001:0
9	22124744	rs4977575	C	G	50812	-9.46774	4.07334e-09	2.85956e-21	0.000789205	-2.1721e-05	0.00095104	chr9:21000001-24000001:0
9	21571130	rs10965066	G	A	50812	0.924441	4.07334e-09	0.355257	0.000789173	2.54652e-06	0.000132088	chr9:20000001-23000001:0
9	21680575	rs12339701	A	G	50812	0.695241	4.07334e-09	0.486904	0.000788453	2.54158e-06	0.000131964	chr9:20000001-23000001:0
9	21827992	rs3927737	G	A	50812	1.76238	4.07334e-09	0.0780056	0.000788334	2.54081e-06	0.000131946	chr9:20000001-23000001:0
9	21603865	rs188827341	C	A	50812	1.37441	4.07334e-09	0.169313	0.000787094	2.53226e-06	0.000131729	chr9:20000001-23000001:0
9	21818674	rs4615669	A	G	50812	2.08945	4.07334e-09	0.0366668	0.00078613	2.52569e-06	0.000131566	chr9:20000001-23000001:0
9	21667503	rs17733195	G	T	50812	0.997708	4.07334e-09	0.318421	0.000782606	2.50149e-06	0.000130954	chr9:20000001-23000001:0
9	21627033	rs369001518	A	G	50812	1.02051	4.07334e-09	0.307488	0.000782342	2.49968e-06	0.000130909	chr9:20000001-23000001:0
9	21704517	rs573468095	C	T	50812	-1.72154	4.07334e-09	0.0851523	0.000781298	-2.49252e-06	0.000130728	chr9:20000001-23000001:0
9	22095810	rs72652446	C	T	50812	-1.2557	4.07334e-09	0.209226	0.000780961	-3.84793e-06	0.000172111	chr9:21000001-24000001:0
9	21760698	rs111665990	G	A	50812	-1.58912	4.07334e-09	0.112033	0.000779789	-2.48215e-06	0.000130466	chr9:20000001-23000001:0
9	21834982	rs532944436	G	A	50812	1.23838	4.07334e-09	0.215577	0.000778603	2.47402e-06	0.00013026	chr9:20000001-23000001:0
9	21766268	rs77378987	T	G	50812	-1.33342	4.07334e-09	0.182395	0.000777114	-2.46379e-06	0.000130002	chr9:20000001-23000001:0
9	21551647	rs991792	T	C	50812	-1.31641	4.07334e-09	0.188037	0.000776628	-2.46046e-06	0.000129917	chr9:20000001-23000001:0
9	21815831	rs543623717	A	G	50812	1.69906	4.07334e-09	0.0893079	0.000776547	2.45992e-06	0.000129904	chr9:20000001-23000001:0
9	21580274	rs16938462	T	A	50812	-1.44867	4.07334e-09	0.147429	0.000776482	-2.45946e-06	0.000129892	chr9:20000001-23000001:0
9	21962012	rs184687008	T	A	50812	-2.11612	4.07334e-09	0.0343343	0.0007762	-2.45752e-06	0.000129843	chr9:20000001-23000001:0
9	22554514	rs1603957	C	T	50812	2.42691	4.07334e-09	0.0152281	0.00077524	3.79275e-06	0.000170346	chr9:21000001-24000001:0
9	22183781	rs866666	C	T	50812	-2.66569	4.07334e-09	0.00768308	0.000773905	-4.41432e-06	0.000201338	chr9:21000001-24000001:0
9	21580763	rs12685827	C	T	50812	-1.442	4.07334e-09	0.149302	0.0007737	-2.44036e-06	0.000129408	chr9:20000001-23000001:0
9	21974640	rs45456595	C	G	50812	-1.69844	6.39887e-08	0.089424	0.00077348	-2.43884e-06	0.00012937	chr9:20000001-23000001:0
9	21986543	rs182540543	C	G	50812	-1.69844	4.07334e-09	0.089424	0.000773403	-2.43831e-06	0.000129356	chr9:20000001-23000001:0
9	22558421	rs1499540	G	A	50812	2.42514	4.07334e-09	0.0153023	0.000773072	3.77625e-06	0.000169907	chr9:21000001-24000001:0
9	21923001	rs138984297	T	C	50812	-1.77634	4.07334e-09	0.0756764	0.000772991	-2.43549e-06	0.000129285	chr9:20000001-23000001:0
9	21837614	rs117781186	G	T	50812	0.848144	4.07334e-09	0.396358	0.000772931	2.43507e-06	0.000129274	chr9:20000001-23000001:0
9	22553767	rs9987545	G	A	50812	2.34553	4.07334e-09	0.0190002	0.000772742	3.73823e-06	0.000167951	chr9:21000001-24000001:0
9	21876035	rs189964027	A	G	50812	0.725854	4.07334e-09	0.467928	0.000770892	2.42107e-06	0.000128919	chr9:20000001-23000001:0
9	21573049	rs1377192	G	A	50812	-1.67719	4.07334e-09	0.0935062	0.000769294	-2.41009e-06	0.00012864	chr9:20000001-23000001:0
9	21804617	rs869330	A	G	50812	1.78069	4.07334e-09	0.0749628	0.000768867	2.4072e-06	0.000128568	chr9:20000001-23000001:0
9	21694885	rs79365815	A	G	50812	-1.55741	4.07334e-09	0.119373	0.000768596	-2.40529e-06	0.000128518	chr9:20000001-23000001:0
9	21803880	rs871024	C	A	50812	1.78332	4.07334e-09	0.0745345	0.000768469	2.40446e-06	0.000128499	chr9:20000001-23000001:0
9	21697139	rs140051316	T	C	50812	-0.763418	4.07334e-09	0.445214	0.000768346	-2.40357e-06	0.000128474	chr9:20000001-23000001:0
9	21953137	rs10757260	G	A	50812	0.839747	4.07334e-09	0.40105	0.000767647	2.39878e-06	0.000128353	chr9:20000001-23000001:0
9	21835328	rs192004508	A	G	50812	-1.43179	4.07334e-09	0.152204	0.000767312	-2.39647e-06	0.000128294	chr9:20000001-23000001:0
9	21826538	rs6475585	G	A	50812	1.72262	4.07334e-09	0.0849576	0.000767088	2.39497e-06	0.000128257	chr9:20000001-23000001:0
9	21788656	rs10965133	C	T	50812	1.95279	2.71941e-07	0.0508443	0.000766809	2.39305e-06	0.000128208	chr9:20000001-23000001:0
9	21659862	rs62556314	A	T	50812	0.967136	4.07334e-09	0.333476	0.000766472	2.3907e-06	0.000128147	chr9:20000001-23000001:0
9	22554582	rs1603956	C	G	50812	2.41496	4.07334e-09	0.015737	0.00076496	3.71421e-06	0.000168239	chr9:21000001-24000001:0
9	21796386	rs34148766	T	C	50812	-1.21829	4.07334e-09	0.223112	0.000764197	-2.37506e-06	0.000127748	chr9:20000001-23000001:0
9	22130826	rs112191487	A	G	50812	-2.70705	4.07334e-09	0.00678848	0.000764193	-3.72165e-06	0.00016879	chr9:21000001-24000001:0
9	22181839	rs528751852	A	G	50812	-2.20355	4.07334e-09	0.027556	0.000764176	-3.70421e-06	0.000167862	chr9:21000001-24000001:0
9	21542349	rs576054925	A	C	50812	1.12859	4.07334e-09	0.25907	0.000762359	2.36242e-06	0.000127426	chr9:20000001-23000001:0
9	21761773	rs111619517	A	T	50812	-1.5567	4.07334e-09	0.119542	0.000762123	-2.3608e-06	0.000127385	chr9:20000001-23000001:0
9	21804693	rs869329	A	G	50812	1.76544	4.07334e-09	0.07749	0.000760612	2.35044e-06	0.000127122	chr9:20000001-23000001:0
9	21937687	rs62556523	G	A	50812	0.769821	4.07334e-09	0.441406	0.000759133	-2.34023e-06	0.00012686	chr9:20000001-23000001:0
9	21671904	rs72705572	T	G	50812	-0.924979	4.07334e-09	0.354977	0.000758065	-2.33287e-06	0.000126672	chr9:20000001-23000001:0
9	21666202	rs183619114	G	A	50812	-0.992202	4.07334e-09	0.321099	0.000757917	-2.33186e-06	0.000126646	chr9:20000001-23000001:0
9	22624204	rs117199443	T	C	50812	2.09164	4.07334e-09	0.0364705	0.000757733	3.63736e-06	0.000165575	chr9:21000001-24000001:0
9	22624610	rs10965407	G	A	50812	-2.36146	4.07334e-09	0.018203	0.000757688	-3.62342e-06	0.000164828	chr9:21000001-24000001:0
9	21815166	rs2039971	G	T	50812	1.39081	4.07334e-09	0.164282	0.000757519	2.32913e-06	0.000126576	chr9:20000001-23000001:0
9	21822483	rs4431674	G	A	50812	1.70153	4.07334e-09	0.0888427	0.000757517	2.32914e-06	0.000126578	chr9:20000001-23000001:0
9	22560837	rs1909504	G	A	50812	2.4046	4.07334e-09	0.01619	0.000757392	3.65656e-06	0.00016668	chr9:21000001-24000001:0
9	21788782	rs10965134	G	A	50812	1.93915	9.24337e-08	0.052483	0.000757384	2.32822e-06	0.000126554	chr9:20000001-23000001:0
9	21803183	rs935055	G	C	50812	1.76185	4.07334e-09	0.0780941	0.000756554	2.32251e-06	0.000126409	chr9:20000001-23000001:0
9	21780176	rs183638759	C	A	50812	0.932053	4.07334e-09	0.351309	0.000756517	2.32222e-06	0.000126399	chr9:20000001-23000001:0
9	21667674	rs16938519	T	C	50812	0.950579	4.07334e-09	0.341818	0.000756447	2.32174e-06	0.000126387	chr9:20000001-23000001:0
9	21650406	rs10122947	G	T	50812	0.906867	4.07334e-09	0.364477	0.000756057	2.31906e-06	0.000126319	chr9:20000001-23000001:0
9	21651356	rs62559783	G	A	50812	0.936175	4.07334e-09	0.349183	0.000755784	2.31718e-06	0.00012627	chr9:20000001-23000001:0
9	21580031	rs13283078	C	T	50812	0.953316	4.07334e-09	0.34043	0.000755408	2.31459e-06	0.000126204	chr9:20000001-23000001:0
9	22250789	rs112950224	C	G	50812	1.86889	4.07334e-09	0.0616375	0.000753812	3.62199e-06	0.000165544	chr9:21000001-24000001:0
9	21499299	rs10965040	A	C	50812	-1.73091	4.07334e-09	0.0834675	0.000752963	-2.29774e-06	0.000125773	chr9:20000001-23000001:0
9	22125347	rs1333048	A	C	50812	-9.4477	4.07334e-09	3.46358e-21	0.000752666	-2.02928e-05	0.00092128	chr9:21000001-24000001:0
9	21604067	rs16938481	A	G	50812	1.05709	4.07334e-09	0.290469	0.000751189	2.28553e-06	0.00012546	chr9:20000001-23000001:0
9	21521874	rs138192445	G	A	50812	0.907028	4.07334e-09	0.364392	0.000751152	2.28526e-06	0.000125452	chr9:20000001-23000001:0
9	21620004	rs546315159	T	A	50812	1.30151	4.07334e-09	0.193083	0.000750996	2.28419e-06	0.000125425	chr9:20000001-23000001:0
9	22195321	rs1679029	A	G	50812	-2.61885	4.07334e-09	0.00882277	0.000750655	-4.20381e-06	0.000195685	chr9:21000001-24000001:0
9	21670557	rs62557242	A	G	50812	0.935346	4.07334e-09	0.34961	0.000750619	2.2816e-06	0.000125359	chr9:20000001-23000001:0
9	21773557	rs138141841	G	A	50812	-1.62033	4.07334e-09	0.105161	0.000750405	-2.28011e-06	0.00012532	chr9:20000001-23000001:0
9	21641033	rs140866505	C	T	50812	-1.12535	4.07334e-09	0.260442	0.000749346	-2.27282e-06	0.000125133	chr9:20000001-23000001:0
9	21603003	rs62559770	A	G	50812	0.990522	4.07334e-09	0.321919	0.000749236	2.27207e-06	0.000125114	chr9:20000001-23000001:0
9	21604632	rs79311989	A	G	50812	0.979986	4.07334e-09	0.327093	0.000748968	2.27021e-06	0.000125066	chr9:20000001-23000001:0
9	21829462	rs529312842	T	C	50812	-1.53277	4.07334e-09	0.125333	0.00074876	-2.26878e-06	0.000125029	chr9:20000001-23000001:0
9	21659992	rs17789351	G	C	50812	0.929471	6.26233e-08	0.352645	0.000747304	2.25874e-06	0.000124772	chr9:20000001-23000001:0
9	21603774	rs16938480	C	T	50812	0.999518	4.07334e-09	0.317544	0.00074647	2.25299e-06	0.000124624	chr9:20000001-23000001:0
9	22328684	rs566544730	G	A	50812	-2.25688	4.07334e-09	0.0240157	0.000746073	-3.52789e-06	0.000161997	chr9:21000001-24000001:0
9	22558979	rs10811733	G	A	50812	2.39058	4.07334e-09	0.0168217	0.000746012	3.57024e-06	0.00016433	chr9:21000001-24000001:0
9	21955669	rs12335941	G	A	50812	0.784278	4.07334e-09	0.432877	0.000745728	2.24788e-06	0.000124492	chr9:20000001-23000001:0
9	21532178	rs190630329	T	A	50812	-1.26555	4.07334e-09	0.205674	0.000745195	-2.24419e-06	0.000124397	chr9:20000001-23000001:0
9	22544136	rs77494926	C	T	50812	-2.41668	4.07334e-09	0.0156626	0.000744951	-3.53173e-06	0.000162441	chr9:21000001-24000001:0
9	21816758	rs7023954	G	A	50812	2.00975	4.07334e-07	0.0444576	0.00074481	2.24156e-06	0.000124331	chr9:20000001-23000001:0
9	22124123	rs1333046	T	A	50812	-9.44521	4.07334e-09	3.5468e-21	0.0007443	-1.99399e-05	0.000913518	chr9:21000001-24000001:0
9	22455835	rs78644283	A	G	50812	2.13536	4.07334e-09	0.0327319	0.000744085	3.51145e-06	0.000161503	chr9:21000001-24000001:0
9	22195772	rs1751447	C	T	50812	-2.6089	4.07334e-09	0.0090833	0.000743246	-4.13643e-06	0.000193837	chr9:21000001-24000001:0
9	21920264	rs139337547	C	T	50812	0.839222	4.07334e-09	0.401345	0.000743088	2.22965e-06	0.000124023	chr9:20000001-23000001:0
9	21736056	rs62559379	G	C	50812	-1.92173	4.07334e-09	0.0546402	0.000742471	-2.2254e-06	0.000123914	chr9:20000001-23000001:0
9	21573016	rs1452653	T	C	50812	-1.62221	4.07334e-09	0.104758	0.000742384	-2.22478e-06	0.000123897	chr9:20000001-23000001:0
9	21662338	rs144796695	C	G	50812	-0.939434	4.07334e-09	0.347508	0.00074152	-2.21882e-06	0.000123744	chr9:20000001-23000001:0
9	22487593	rs522019	T	C	50812	-2.11247	4.07334e-09	0.0346462	0.000741243	-3.49593e-06	0.000161237	chr9:21000001-24000001:0
9	22547789	rs10511705	A	G	50812	2.38701	4.07334e-09	0.0169858	0.000740892	3.52789e-06	0.00016307	chr9:21000001-24000001:0
9	21876624	rs149820270	A	G	50812	1.98791	4.07334e-09	0.0468214	0.000740101	2.20901e-06	0.00012349	chr9:20000001-23000001:0
9	21803759	rs185945063	A	G	50812	-1.59346	4.07334e-09	0.111057	0.000740086	-2.20891e-06	0.000123488	chr9:20000001-23000001:0
9	22547359	rs4977585	C	A	50812	-2.39445	4.07334e-09	0.0166455	0.000739077	-3.51273e-06	0.000162613	chr9:21000001-24000001:0
9	21713046	rs372306884	G	C	50812	-1.59411	4.07334e-09	0.110911	0.00073865	-2.199e-06	0.000123232	chr9:20000001-23000001:0
9	22574117	rs751573384	C	T	50812	-1.70073	4.07334e-09	0.0889943	0.00073861	-3.44641e-06	0.000159034	chr9:21000001-24000001:0
9	21588687	rs10965075	T	C	50812	0.788015	4.07334e-09	0.430688	0.000737207	2.18902e-06	0.000122975	chr9:20000001-23000001:0
9	21709273	rs368184420	C	G	50812	-1.57761	4.07334e-09	0.114656	0.000737148	-2.18862e-06	0.000122964	chr9:20000001-23000001:0
9	22554286	rs10811730	G	A	50812	2.37981	4.07334e-09	0.0173217	0.00073671	3.49995e-06	0.000162401	chr9:21000001-24000001:0
9	21930186	rs78579256	A	C	50812	0.605721	4.07334e-09	0.5447	0.000736592	2.18477e-06	0.000122865	chr9:20000001-23000001:0
9	22169844	rs192634473	G	T	50812	1.67764	4.07334e-09	0.0934174	0.000736149	3.52755e-06	0.000164032	chr9:21000001-24000001:0
9	22558287	rs1909501	C	G	50812	-2.37366	4.07334e-09	0.0176129	0.00073528	-3.48919e-06	0.000162105	chr9:21000001-24000001:0
9	21658047	rs72705554	T	A	50812	-0.882858	4.07334e-09	0.377313	0.000735092	-2.1744e-06	0.000122597	chr9:20000001-23000001:0
9	21539286	rs571049243	A	C	50812	-1.30495	4.07334e-09	0.191911	0.000735035	-2.17401e-06	0.000122587	chr9:20000001-23000001:0
9	22183129	rs139161394	A	G	50812	-2.82657	4.07334e-09	0.00470491	0.000734596	-3.58191e-06	0.000167304	chr9:21000001-24000001:0
9	21659847	rs72705556	G	A	50812	-0.882858	4.07334e-09	0.377313	0.000734577	-2.17084e-06	0.000122504	chr9:20000001-23000001:0
9	21657412	rs72705553	A	G	50812	-0.882858	4.07334e-09	0.377313	0.000734544	-2.17061e-06	0.000122499	chr9:20000001-23000001:0
9	21557800	rs76515696	T	C	50812	-1.11263	4.07334e-09	0.265867	0.000734311	-2.16899e-06	0.000122457	chr9:20000001-23000001:0
9	21652631	rs72705540	G	C	50812	-0.882858	4.07334e-09	0.377313	0.000734204	-2.16826e-06	0.000122438	chr9:20000001-23000001:0
9	21662578	rs62556315	A	G	50812	0.91143	4.07334e-09	0.362069	0.000733885	2.16605e-06	0.000122381	chr9:20000001-23000001:0
9	22185092	rs864347	A	G	50812	-2.62152	4.07334e-09	0.00875387	0.000733872	-4.04792e-06	0.000191316	chr9:21000001-24000001:0
9	21652895	rs72705543	T	C	50812	-0.882858	4.07334e-09	0.377313	0.000733751	-2.16512e-06	0.000122357	chr9:20000001-23000001:0
9	21637343	rs72705510	T	A	50812	-0.882858	4.07334e-09	0.377313	0.000733735	-2.16501e-06	0.000122354	chr9:20000001-23000001:0
9	21629846	rs72703498	C	T	50812	-0.882858	4.07334e-09	0.377313	0.00073371	-2.16484e-06	0.000122349	chr9:20000001-23000001:0
9	21631007	rs148976589	A	G	50812	-0.882858	4.07334e-09	0.377313	0.000733709	-2.16483e-06	0.000122349	chr9:20000001-23000001:0
9	22090416	rs10965230	C	T	50812	0.240398	4.07334e-09	0.810022	0.000733628	-3.43706e-06	0.000159557	chr9:21000001-24000001:0
9	21625203	rs12684132	T	C	50812	-0.882858	4.07334e-09	0.377313	0.000733627	-2.16426e-06	0.000122334	chr9:20000001-23000001:0
9	21628758	rs72703496	G	T	50812	-0.882858	4.07334e-09	0.377313	0.000733444	-2.163e-06	0.000122302	chr9:20000001-23000001:0
9	21622667	rs72703489	G	C	50812	-0.882858	4.07334e-09	0.377313	0.000733414	-2.16279e-06	0.000122296	chr9:20000001-23000001:0
9	21645003	rs16938492	T	C	50812	-0.882858	4.07334e-09	0.377313	0.000733414	-2.16279e-06	0.000122296	chr9:20000001-23000001:0
9	21643684	rs72705527	C	A	50812	-0.882858	4.07334e-09	0.377313	0.000733351	-2.16235e-06	0.000122285	chr9:20000001-23000001:0
9	21642841	rs72705523	C	T	50812	-0.882858	4.07334e-09	0.377313	0.000733325	-2.16217e-06	0.00012228	chr9:20000001-23000001:0
9	21640135	rs117165310	C	T	50812	-0.882858	4.07334e-09	0.377313	0.000733297	-2.16198e-06	0.000122275	chr9:20000001-23000001:0
9	21642223	rs56339390	A	C	50812	-0.882858	4.07334e-09	0.377313	0.000733255	-2.16169e-06	0.000122268	chr9:20000001-23000001:0
9	21641197	rs72705518	A	T	50812	-0.882858	4.07334e-09	0.377313	0.000733222	-2.16146e-06	0.000122262	chr9:20000001-23000001:0
9	21639665	rs72705514	A	G	50812	-0.882858	4.07334e-09	0.377313	0.000733219	-2.16144e-06	0.000122261	chr9:20000001-23000001:0
9	21622794	rs148946324	G	A	50812	-0.882858	4.07334e-09	0.377313	0.000733207	-2.16136e-06	0.000122259	chr9:20000001-23000001:0
9	21647798	rs55946260	C	G	50812	-0.882858	4.07334e-09	0.377313	0.000732921	-2.15938e-06	0.000122208	chr9:20000001-23000001:0
9	22184018	rs852700	T	C	50812	-2.64104	4.07334e-09	0.00826522	0.000732383	-4.04333e-06	0.000191376	chr9:21000001-24000001:0
9	21643812	rs77863410	A	G	50812	-1.67471	4.07334e-09	0.0939904	0.000731693	-2.15089e-06	0.000121989	chr9:20000001-23000001:0
9	21845738	rs4320630	G	C	50812	0.512956	4.07334e-09	0.607982	0.000731351	2.14853e-06	0.000121928	chr9:20000001-23000001:0
9	21747404	rs145928626	G	T	50812	1.66741	4.07334e-09	0.0954339	0.000731305	2.14819e-06	0.000121918	chr9:20000001-23000001:0
9	21932677	rs145102405	C	T	50812	0.509687	4.07334e-09	0.610271	0.000730989	2.146e-06	0.000121861	chr9:20000001-23000001:0
9	21670087	rs12686364	A	G	50812	-0.87109	4.07334e-09	0.383705	0.00073076	-2.14442e-06	0.000121821	chr9:20000001-23000001:0
9	21596331	rs536080441	C	T	50812	1.45132	4.07334e-09	0.146691	0.000730471	2.14242e-06	0.000121769	chr9:20000001-23000001:0
9	21667003	rs72705566	T	C	50812	-0.87109	4.07334e-09	0.383705	0.000730207	-2.14059e-06	0.000121721	chr9:20000001-23000001:0
9	21666877	rs72705565	C	T	50812	-0.87109	4.07334e-09	0.383705	0.000730202	-2.14055e-06	0.00012172	chr9:20000001-23000001:0
9	21667937	rs12686130	T	C	50812	-0.87109	4.07334e-09	0.383705	0.000730179	-2.14039e-06	0.000121716	chr9:20000001-23000001:0
9	21691463	rs117565918	C	T	50812	0.650093	4.07334e-09	0.515632	0.000729825	2.13795e-06	0.000121653	chr9:20000001-23000001:0
9	21662959	rs4379527	A	C	50812	-0.87109	4.07334e-09	0.383705	0.000729742	-2.13737e-06	0.000121638	chr9:20000001-23000001:0
9	21662040	rs56208658	C	A	50812	-0.87109	4.07334e-09	0.383705	0.000729733	-2.1373e-06	0.000121636	chr9:20000001-23000001:0
9	21661959	rs56265957	A	G	50812	-0.87109	4.07334e-09	0.383705	0.000729732	-2.1373e-06	0.000121636	chr9:20000001-23000001:0
9	21662344	rs142978723	G	A	50812	-0.87109	4.07334e-09	0.383705	0.000729731	-2.13729e-06	0.000121636	chr9:20000001-23000001:0
9	21660138	rs72705557	T	C	50812	-0.87109	4.07334e-09	0.383705	0.000729289	-2.13423e-06	0.000121556	chr9:20000001-23000001:0
9	21660260	rs72705558	G	C	50812	-0.87109	4.07334e-09	0.383705	0.000729275	-2.13413e-06	0.000121554	chr9:20000001-23000001:0
9	22160087	rs72658409	C	T	50812	-1.65157	4.07334e-09	0.0986215	0.000728907	-3.62923e-06	0.000170994	chr9:21000001-24000001:0
9	21570604	rs541664707	C	G	50812	-1.34151	4.07334e-09	0.179755	0.000728226	-2.12687e-06	0.000121366	chr9:20000001-23000001:0
9	21719190	rs181577814	T	C	50812	1.64005	4.07334e-09	0.100995	0.000727923	2.12478e-06	0.000121312	chr9:20000001-23000001:0
9	22195356	rs1751446	T	C	50812	-2.5912	4.07334e-09	0.00956418	0.000727694	-3.99418e-06	0.000189864	chr9:21000001-24000001:0
9	21723538	rs548839591	G	A	50812	-1.55498	4.07334e-09	0.119952	0.000727059	-2.11878e-06	0.000121156	chr9:20000001-23000001:0
9	21691807	rs117333395	C	A	50812	0.822437	4.07334e-09	0.410828	0.000727026	2.11855e-06	0.00012115	chr9:20000001-23000001:0
9	21877998	rs183746476	G	T	50812	1.03426	4.07334e-09	0.301013	0.000726693	2.11625e-06	0.00012109	chr9:20000001-23000001:0
9	22562121	rs10811734	A	G	50812	2.3655	4.07334e-09	0.0180058	0.000726142	3.42046e-06	0.000160202	chr9:21000001-24000001:0
9	21808377	rs558426708	C	T	50812	-1.55914	4.07334e-09	0.118964	0.000724832	-2.10333e-06	0.000120755	chr9:20000001-23000001:0
9	21524602	rs145214850	T	C	50812	1.09685	4.07334e-09	0.272708	0.000724797	2.10309e-06	0.000120748	chr9:20000001-23000001:0
9	21939671	rs545522506	T	C	50812	0.844939	4.07334e-09	0.398145	0.000723872	2.09668e-06	0.000120582	chr9:20000001-23000001:0
9	21571919	rs143300810	A	G	50812	0.896902	4.07334e-09	0.369771	0.000723675	2.0953e-06	0.000120546	chr9:20000001-23000001:0
9	21684689	rs1377199	C	T	50812	-1.07951	4.07334e-09	0.280359	0.000722723	-2.08872e-06	0.000120376	chr9:20000001-23000001:0
9	21874553	rs34452617	G	A	50812	-2.19754	4.07334e-09	0.0279817	0.000722283	-2.08564e-06	0.000120295	chr9:20000001-23000001:0
9	22622061	rs75816956	A	G	50812	-2.29135	4.07334e-09	0.021943	0.000722007	-3.35661e-06	0.000157492	chr9:21000001-24000001:0
9	21962302	rs572747692	G	A	50812	0.707936	4.07334e-09	0.478985	0.000721853	2.08266e-06	0.000120217	chr9:20000001-23000001:0
9	22607261	rs12376407	G	A	50812	-2.32293	4.07334e-09	0.0201829	0.000721765	-3.36745e-06	0.000158155	chr9:21000001-24000001:0
9	21831030	rs78173374	T	G	50812	1.5467	4.07334e-09	0.121935	0.000720385	2.07246e-06	0.000119951	chr9:20000001-23000001:0
9	22364370	rs55856550	C	T	50812	-2.15525	4.07334e-09	0.0311419	0.000718447	-3.27185e-06	0.000153423	chr9:21000001-24000001:0
9	21994592	rs142723833	C	T	50812	1.98698	4.07334e-09	0.0469251	0.000718356	2.05837e-06	0.000119585	chr9:20000001-23000001:0
9	22437548	rs113531914	A	C	50812	1.75557	4.07334e-09	0.0791627	0.000717878	3.27779e-06	0.000153887	chr9:21000001-24000001:0
9	21530982	rs117385540	A	G	50812	-0.96063	4.07334e-09	0.336738	0.000717104	-2.04966e-06	0.000119358	chr9:20000001-23000001:0
9	22195519	rs72646657	C	G	50812	1.9464	4.07334e-09	0.0516069	0.000716503	3.3184e-06	0.000156499	chr9:21000001-24000001:0
9	21601116	rs142706824	C	T	50812	1.02039	4.07334e-09	0.307544	0.000714815	2.03373e-06	0.000118942	chr9:20000001-23000001:0
9	21604305	rs113247454	G	C	50812	-1.22939	4.07334e-09	0.218925	0.000714749	-2.03327e-06	0.00011893	chr9:20000001-23000001:0
9	21674068	rs72705577	G	A	50812	-0.830529	4.07334e-09	0.40624	0.000714114	-2.02885e-06	0.000118815	chr9:20000001-23000001:0
9	21790755	rs1542076	A	T	50812	1.66588	4.07334e-09	0.0957372	0.000714016	2.0282e-06	0.0001188	chr9:20000001-23000001:0
9	21554442	rs143210528	C	T	50812	0.839678	4.07334e-09	0.401089	0.000713921	2.02751e-06	0.00011878	chr9:20000001-23000001:0
9	21955197	rs187109608	T	G	50812	-1.676	4.07334e-09	0.0937379	0.000713639	-2.02555e-06	0.000118729	chr9:20000001-23000001:0
9	21813718	rs58377678	C	T	50812	-1.57772	4.07334e-09	0.114629	0.000712009	-2.01422e-06	0.000118434	chr9:20000001-23000001:0
9	21717662	rs145333740	G	A	50812	-0.735684	4.07334e-09	0.461923	0.000710608	-2.00442e-06	0.000118177	chr9:20000001-23000001:0
9	21942136	rs544456861	T	C	50812	1.4357	4.07334e-09	0.151089	0.000710094	2.00084e-06	0.000118084	chr9:20000001-23000001:0
9	21638407	rs17732416	C	T	50812	0.935754	4.07334e-09	0.3494	0.00071009	2.00082e-06	0.000118083	chr9:20000001-23000001:0
9	21660659	rs538222341	T	C	50812	-0.757861	6.26233e-08	0.448534	0.00071002	-2.00032e-06	0.00011807	chr9:20000001-23000001:0
9	21520081	rs138240678	A	G	50812	1.51499	4.07334e-09	0.129775	0.000709947	1.99982e-06	0.000118057	chr9:20000001-23000001:0
9	22463905	rs616439	T	A	50812	1.91404	4.07334e-09	0.0556148	0.000709335	3.2122e-06	0.000151945	chr9:21000001-24000001:0
9	21553980	rs72703463	G	T	50812	-1.31363	4.07334e-09	0.188972	0.000708724	-1.99128e-06	0.000117834	chr9:20000001-23000001:0
9	22557527	rs1112389	T	C	50812	2.42362	4.07334e-09	0.0153665	0.000708541	3.29117e-06	0.000156652	chr9:21000001-24000001:0
9	21980166	rs72693613	T	A	50812	-0.717046	4.07334e-09	0.473346	0.000708409	1.9891e-06	0.000117777	chr9:20000001-23000001:0
9	21552595	rs112951193	A	G	50812	-1.16246	4.07334e-09	0.24505	0.000708177	-1.98747e-06	0.000117734	chr9:20000001-23000001:0
9	22152580	rs6475612	G	A	50812	-1.92626	4.07334e-09	0.054072	0.000707977	-3.8325e-06	0.000185656	chr9:21000001-24000001:0
9	21607576	rs118112066	T	C	50812	-1.20932	4.07334e-09	0.22654	0.000707939	-1.9858e-06	0.00011769	chr9:20000001-23000001:0
9	21900642	rs571394347	C	T	50812	0.730907	4.07334e-09	0.464836	0.000707936	1.98579e-06	0.00011769	chr9:20000001-23000001:0
9	21586484	rs71504796	T	C	50812	0.8578	4.07334e-09	0.391003	0.000707581	1.98331e-06	0.000117625	chr9:20000001-23000001:0
9	21773829	rs34355190	T	C	50812	-0.558285	4.07334e-09	0.57665	0.000706621	-1.97661e-06	0.00011745	chr9:20000001-23000001:0
9	21609181	rs76054715	C	T	50812	-1.20599	4.07334e-09	0.227821	0.000706098	-1.97295e-06	0.000117354	chr9:20000001-23000001:0
9	21608880	rs79790237	A	G	50812	-1.20599	4.07334e-09	0.227821	0.000706079	-1.97282e-06	0.00011735	chr9:20000001-23000001:0
9	21626891	rs187169108	C	A	50812	0.983828	4.07334e-09	0.3252	0.000705946	1.97189e-06	0.000117326	chr9:20000001-23000001:0
9	21930900	rs76193672	G	T	50812	0.541333	4.07334e-09	0.588278	0.000705457	1.96847e-06	0.000117237	chr9:20000001-23000001:0
9	22441740	rs148240130	A	T	50812	2.06959	4.07334e-09	0.0384907	0.00070535	3.17738e-06	0.000150785	chr9:21000001-24000001:0
9	21593747	rs76662269	A	G	50812	-1.2233	4.07334e-09	0.221215	0.000704557	-1.96218e-06	0.000117072	chr9:20000001-23000001:0
9	22622452	rs75483639	G	A	50812	-2.27484	4.07334e-09	0.0229158	0.000703927	-3.22344e-06	0.000153766	chr9:21000001-24000001:0
9	21909778	rs143633410	A	G	50812	1.29761	4.07334e-09	0.19442	0.0007038	1.9569e-06	0.000116933	chr9:20000001-23000001:0
9	21611118	rs113386810	A	G	50812	-1.19952	4.07334e-09	0.230325	0.000702927	-1.95079e-06	0.000116773	chr9:20000001-23000001:0
9	21739777	rs185117278	A	G	50812	-1.49603	4.07334e-09	0.134647	0.000701643	-1.94181e-06	0.000116538	chr9:20000001-23000001:0
9	21696738	rs118053958	G	C	50812	-0.931144	4.07334e-09	0.351779	0.000701295	-1.93937e-06	0.000116474	chr9:20000001-23000001:0
9	22181677	rs7470695	A	T	50812	-2.58642	4.07334e-09	0.00969785	0.000701244	-3.75631e-06	0.000183132	chr9:21000001-24000001:0
9	21840039	rs139600153	C	T	50812	1.21212	4.07334e-09	0.225468	0.000701054	1.93768e-06	0.00011643	chr9:20000001-23000001:0
9	22602496	rs7025797	G	A	50812	-2.30276	4.07334e-09	0.0212921	0.000701001	-3.21398e-06	0.000153853	chr9:21000001-24000001:0
9	21639881	rs72705515	T	C	50812	-0.812653	4.07334e-09	0.416417	0.000700754	-1.93558e-06	0.000116375	chr9:20000001-23000001:0
9	21878629	rs569621675	G	A	50812	0.84512	4.07334e-09	0.398044	0.00070024	1.93199e-06	0.000116281	chr9:20000001-23000001:0
9	21617368	rs553161615	A	C	50812	-1.07835	4.07334e-09	0.280879	0.000700049	-1.93065e-06	0.000116245	chr9:20000001-23000001:0
9	21855672	rs78091538	G	A	50812	-0.694716	4.07334e-09	0.487233	0.000699542	-1.9271e-06	0.000116153	chr9:20000001-23000001:0
9	22535024	rs191988097	C	G	50812	2.31106	4.07334e-09	0.0208297	0.000699152	3.16156e-06	0.000151214	chr9:21000001-24000001:0
9	21547832	rs139223545	C	T	50812	-0.916501	4.07334e-09	0.359404	0.000698769	-1.92168e-06	0.00011601	chr9:20000001-23000001:0
9	21808922	rs117775534	C	T	50812	0.695771	4.07334e-09	0.486572	0.000698345	1.91871e-06	0.000115932	chr9:20000001-23000001:0
9	21964866	rs77560034	G	C	50812	2.43812	6.26233e-08	0.0147637	0.000698217	1.91781e-06	0.000115908	chr9:20000001-23000001:0
9	21951902	rs12349081	C	A	50812	2.28744	4.07334e-09	0.0221701	0.000697803	1.91491e-06	0.000115832	chr9:20000001-23000001:0
9	21864251	rs150727017	C	T	50812	0.990569	4.07334e-09	0.321896	0.00069733	1.91159e-06	0.000115745	chr9:20000001-23000001:0
9	21597303	rs74823661	G	A	50812	-1.18344	4.07334e-09	0.236635	0.000697277	-1.91122e-06	0.000115735	chr9:20000001-23000001:0
9	21561968	rs998188	C	T	50812	-1.29918	9.24337e-08	0.193881	0.000697272	-1.91119e-06	0.000115735	chr9:20000001-23000001:0
9	21793845	rs112877071	T	C	50812	-1.42036	4.07334e-09	0.155503	0.000696949	-1.90892e-06	0.000115675	chr9:20000001-23000001:0
9	21950668	rs56077203	C	T	50812	0.558518	4.07334e-09	0.576491	0.000696566	1.90624e-06	0.000115605	chr9:20000001-23000001:0
9	21606327	rs12115745	G	A	50812	-1.19068	4.07334e-09	0.233778	0.000696119	-1.90309e-06	0.000115522	chr9:20000001-23000001:0
9	21946322	rs2811717	C	T	50812	0.842554	4.07334e-09	0.399478	0.000695324	1.89752e-06	0.000115376	chr9:20000001-23000001:0
9	21605506	rs16938483	T	A	50812	-1.18424	4.07334e-09	0.236319	0.000694436	-1.89129e-06	0.000115212	chr9:20000001-23000001:0
9	21561082	rs562947042	G	A	50812	1.00702	4.07334e-09	0.313923	0.000694296	1.8903e-06	0.000115186	chr9:20000001-23000001:0
9	21941315	rs74903566	G	A	50812	1.7659	4.07334e-09	0.0774124	0.000694077	1.88877e-06	0.000115146	chr9:20000001-23000001:0
9	21865875	rs560167088	C	T	50812	-1.61785	4.07334e-09	0.105696	0.000693289	-1.88324e-06	0.000115001	chr9:20000001-23000001:0
9	22449820	rs75489053	A	G	50812	1.99852	4.07334e-09	0.0456608	0.000693178	3.14218e-06	0.000151388	chr9:21000001-24000001:0
9	21598428	rs138199751	A	T	50812	-1.18501	4.07334e-09	0.236012	0.000692528	-1.87787e-06	0.000114859	chr9:20000001-23000001:0
9	21823952	rs13297760	T	C	50812	1.90791	4.07334e-09	0.0564023	0.000692461	1.87743e-06	0.000114849	chr9:20000001-23000001:0
9	21844299	rs187669007	C	T	50812	-1.60758	4.07334e-09	0.107928	0.000692445	-1.8773e-06	0.000114845	chr9:20000001-23000001:0
9	21955460	rs12335859	G	A	50812	2.28135	4.07334e-09	0.0225277	0.000691165	1.8683e-06	0.000114607	chr9:20000001-23000001:0
9	21758373	rs748385973	G	A	50812	-1.12983	4.07334e-09	0.258548	0.000690675	-1.86485e-06	0.000114517	chr9:20000001-23000001:0
9	21504973	rs7848909	G	A	50812	-1.05385	4.07334e-09	0.29195	0.000689519	-1.85671e-06	0.000114303	chr9:20000001-23000001:0
9	21563086	rs578153689	T	C	50812	0.983883	4.07334e-09	0.325173	0.000689346	1.8555e-06	0.000114271	chr9:20000001-23000001:0
9	21975807	rs36228503	C	A	50812	-2.3709	4.07334e-09	0.017745	0.000689035	-1.8533e-06	0.000114213	chr9:20000001-23000001:0
9	22545280	rs72697773	C	T	50812	-1.73146	4.07334e-09	0.0833698	0.000688624	-3.12958e-06	0.000151649	chr9:21000001-24000001:0
9	21586024	rs10965074	C	T	50812	-1.45307	4.07334e-09	0.146205	0.000688498	-1.84952e-06	0.000114113	chr9:20000001-23000001:0
9	21768286	rs118131353	A	G	50812	0.880998	4.07334e-09	0.378319	0.000688337	1.84839e-06	0.000114084	chr9:20000001-23000001:0
9	21796791	rs10119693	G	A	50812	1.91638	4.07334e-09	0.0553164	0.000687904	1.84536e-06	0.000114005	chr9:20000001-23000001:0
9	21597681	rs10811574	G	A	50812	0.683536	4.07334e-09	0.494268	0.00068751	1.84256e-06	0.00011393	chr9:20000001-23000001:0
9	22219928	rs116913539	T	C	50812	-2.37114	4.07334e-09	0.0177333	0.000686979	-3.13692e-06	0.000152438	chr9:21000001-24000001:0
9	21606566	rs12115747	C	A	50812	-1.16638	4.07334e-09	0.243459	0.000686848	-1.83789e-06	0.000113807	chr9:20000001-23000001:0
9	21828240	rs558678256	A	C	50812	-1.33488	4.07334e-09	0.181914	0.000686749	-1.83719e-06	0.000113789	chr9:20000001-23000001:0
9	21964384	rs140317396	T	C	50812	0.36175	4.07334e-09	0.717539	0.00068667	1.83664e-06	0.000113774	chr9:20000001-23000001:0
9	21770100	rs10965121	G	A	50812	-1.40758	4.07334e-09	0.159255	0.000686584	-1.83603e-06	0.000113758	chr9:20000001-23000001:0
9	21815748	rs542992209	A	G	50812	-0.641657	4.07334e-09	0.521096	0.000684576	-1.82186e-06	0.000113385	chr9:20000001-23000001:0
9	21954071	rs62556541	G	T	50812	2.38823	4.07334e-09	0.0169298	0.000683666	1.81543e-06	0.000113215	chr9:20000001-23000001:0
9	21569748	rs184209046	A	T	50812	-1.36168	4.07334e-09	0.173298	0.000683371	-1.81335e-06	0.000113161	chr9:20000001-23000001:0
9	21972663	rs117225174	A	G	50812	-1.97971	4.07334e-09	0.0477366	0.000682469	-1.80698e-06	0.000112993	chr9:20000001-23000001:0
9	21579041	rs187450712	G	T	50812	-0.97247	4.07334e-09	0.330817	0.000682215	-1.80518e-06	0.000112945	chr9:20000001-23000001:0
9	22112427	rs7341791	A	G	50812	-9.4327	4.07334e-09	3.99671e-21	0.000681546	-1.73121e-05	0.000850859	chr9:21000001-24000001:0
9	21606656	rs12115422	A	C	50812	-1.15367	4.07334e-09	0.248636	0.000681464	-1.79986e-06	0.000112805	chr9:20000001-23000001:0
9	21912887	9:21912887_C_T	C	T	50812	-0.761739	4.07334e-09	0.446216	0.000681027	-1.79678e-06	0.000112724	chr9:20000001-23000001:0
9	21853221	rs4478653	T	C	50812	0.427168	4.07334e-09	0.669257	0.000680893	1.79584e-06	0.0001127	chr9:20000001-23000001:0
9	21980897	rs184759084	G	A	50812	-0.863696	4.07334e-09	0.387755	0.000680404	-1.79236e-06	0.000112607	chr9:20000001-23000001:0
9	21980899	rs531668807	A	G	50812	-0.863696	4.07334e-09	0.387755	0.000680404	-1.79236e-06	0.000112607	chr9:20000001-23000001:0
9	21980902	rs550405015	G	A	50812	-0.863696	4.07334e-09	0.387755	0.000680404	-1.79236e-06	0.000112607	chr9:20000001-23000001:0
9	21879857	rs144251143	G	A	50812	1.26986	4.07334e-09	0.204135	0.0006802	1.79092e-06	0.00011257	chr9:20000001-23000001:0
9	21959860	rs3948753	G	A	50812	2.23907	4.07334e-09	0.0251514	0.000678815	1.78111e-06	0.00011231	chr9:20000001-23000001:0
9	21553539	rs112593773	A	C	50812	-1.08738	4.07334e-09	0.276868	0.000678171	-1.77655e-06	0.00011219	chr9:20000001-23000001:0
9	22067910	rs75883022	C	T	50812	0.475905	4.07334e-09	0.634142	0.000678165	3.04067e-06	0.00014872	chr9:21000001-24000001:0
9	21684587	rs1377198	G	A	50812	-1.21439	4.07334e-09	0.224599	0.000677825	-1.7741e-06	0.000112126	chr9:20000001-23000001:0
9	21964463	rs67226702	T	A	50812	-2.02524	4.07334e-09	0.0428428	0.00067744	1.77137e-06	0.000112054	chr9:20000001-23000001:0
9	21657428	rs544853499	C	T	50812	1.36047	4.07334e-09	0.173681	0.000677289	1.7703e-06	0.000112025	chr9:20000001-23000001:0
9	21602014	rs113261450	T	C	50812	-1.1398	4.07334e-09	0.25437	0.000676233	-1.7628e-06	0.000111827	chr9:20000001-23000001:0
9	21650698	rs142726072	G	C	50812	0.964501	4.07334e-09	0.334795	0.000676077	1.7617e-06	0.000111798	chr9:20000001-23000001:0
9	22084310	rs1537370	C	T	50812	-9.44285	4.07334e-09	3.6277e-21	0.000675264	-1.69761e-05	0.000839386	chr9:21000001-24000001:0
9	21777596	rs80119771	G	A	50812	-1.19728	4.07334e-09	0.231199	0.000675066	-1.75453e-06	0.00011161	chr9:20000001-23000001:0
9	21660683	rs117025734	T	C	50812	-0.736432	4.07334e-09	0.461468	0.00067478	-1.75248e-06	0.000111555	chr9:20000001-23000001:0
9	21696934	rs139245586	G	C	50812	1.49187	4.07334e-09	0.135734	0.00067475	1.75227e-06	0.00011155	chr9:20000001-23000001:0
9	21615936	rs61088327	A	G	50812	-1.13514	4.07334e-09	0.256317	0.000674075	-1.74747e-06	0.000111423	chr9:20000001-23000001:0
9	21806564	rs10757257	G	A	50812	1.85358	4.07334e-09	0.0637996	0.000673812	1.74562e-06	0.000111375	chr9:20000001-23000001:0
9	21991923	rs2811710	C	T	50812	-1.03867	4.07334e-09	0.298956	0.000673419	-1.74281e-06	0.0001113	chr9:20000001-23000001:0
9	21535576	rs725074	G	A	50812	-1.24817	4.07334e-09	0.211969	0.000672226	-1.73432e-06	0.000111075	chr9:20000001-23000001:0
9	21650645	rs138668747	G	T	50812	-0.745405	4.07334e-09	0.456027	0.000672087	-1.73333e-06	0.000111049	chr9:20000001-23000001:0
9	21986271	rs3731212	A	G	50812	-0.423945	4.07334e-09	0.671606	0.000671599	-1.72986e-06	0.000110958	chr9:20000001-23000001:0
9	22543147	rs10511704	T	A	50812	2.17923	4.07334e-09	0.0293149	0.000671378	2.99522e-06	0.000147525	chr9:21000001-24000001:0
9	21784225	rs958219	T	C	50812	1.3493	4.07334e-09	0.17724	0.000671353	1.72812e-06	0.000110913	chr9:20000001-23000001:0
9	22509166	rs577507064	A	G	50812	2.27715	4.07334e-09	0.0227772	0.000671317	2.96044e-06	0.000145449	chr9:21000001-24000001:0
9	21652132	rs142387299	G	A	50812	-1.05936	4.07334e-09	0.289434	0.000671129	-1.7265e-06	0.000110869	chr9:20000001-23000001:0
9	22125503	rs1333049	G	C	50812	-9.44079	4.07334e-09	3.69972e-21	0.000670863	-1.66347e-05	0.000828955	chr9:21000001-24000001:0
9	21726109	rs191079440	G	A	50812	1.38571	4.07334e-09	0.165835	0.000670698	1.72344e-06	0.000110788	chr9:20000001-23000001:0
9	21590535	rs79163074	C	T	50812	0.715121	4.07334e-09	0.474534	0.000670603	1.72276e-06	0.00011077	chr9:20000001-23000001:0
9	21922326	rs146698644	A	G	50812	-1.76067	4.07334e-09	0.0782945	0.000669219	-1.71289e-06	0.00011051	chr9:20000001-23000001:0
9	21606636	rs560817922	A	T	50812	0.862184	4.07334e-09	0.388586	0.000669033	1.71156e-06	0.000110474	chr9:20000001-23000001:0
9	22448845	rs34476208	A	G	50812	-2.35766	4.07334e-09	0.0183903	0.000668724	-2.9729e-06	0.000146782	chr9:21000001-24000001:0
9	22337895	rs146155713	G	A	50812	-2.18253	4.07334e-09	0.0290708	0.000668539	-2.97879e-06	0.000147178	chr9:21000001-24000001:0
9	22419252	rs72697703	T	C	50812	1.94395	4.07334e-09	0.0519017	0.000668375	2.95699e-06	0.000145903	chr9:21000001-24000001:0
9	21597558	rs12336870	A	G	50812	-1.13079	4.07334e-09	0.258143	0.000668236	-1.70588e-06	0.000110324	chr9:20000001-23000001:0
9	21508305	rs139388263	T	C	50812	1.10774	4.07334e-09	0.267974	0.000667568	1.70111e-06	0.000110198	chr9:20000001-23000001:0
9	21628950	rs72703497	G	A	50812	-0.729076	4.07334e-09	0.465955	0.00066676	-1.69534e-06	0.000110046	chr9:20000001-23000001:0
9	21849066	rs62556497	A	T	50812	0.813241	4.07334e-09	0.41608	0.000666367	1.69254e-06	0.000109973	chr9:20000001-23000001:0
9	21634378	rs138033268	T	C	50812	0.4925	4.07334e-09	0.622366	0.00066568	1.68762e-06	0.000109842	chr9:20000001-23000001:0
9	21850044	rs7047826	C	G	50812	0.841814	4.07334e-09	0.399892	0.000665567	1.68682e-06	0.000109821	chr9:20000001-23000001:0
9	21967479	rs386471114	A	C	50812	1.36655	4.07334e-09	0.171767	0.00066493	1.68225e-06	0.0001097	chr9:20000001-23000001:0
9	21714139	rs139839040	C	T	50812	1.51764	4.07334e-09	0.129106	0.000664697	1.68058e-06	0.000109656	chr9:20000001-23000001:0
9	21550479	rs140812700	T	C	50812	-1.19108	4.07334e-09	0.233623	0.00066422	-1.67716e-06	0.000109565	chr9:20000001-23000001:0
9	21842100	rs142691231	A	C	50812	-0.565982	4.07334e-09	0.571406	0.000663365	-1.67103e-06	0.000109403	chr9:20000001-23000001:0
9	21613757	rs117427359	G	C	50812	-1.10048	4.07334e-09	0.271121	0.000663239	-1.67013e-06	0.000109379	chr9:20000001-23000001:0
9	21536673	rs561379614	G	T	50812	-1.24151	4.07334e-09	0.214419	0.000663141	-1.66943e-06	0.000109361	chr9:20000001-23000001:0
9	21561529	rs4978124	G	A	50812	-1.47593	4.07334e-09	0.139964	0.000663011	-1.6685e-06	0.000109336	chr9:20000001-23000001:0
9	21506328	rs7856413	G	A	50812	-0.991819	4.07334e-09	0.321286	0.000662356	-1.6638e-06	0.000109212	chr9:20000001-23000001:0
9	21703056	rs140970621	T	G	50812	1.16814	4.07334e-09	0.242749	0.000660884	1.65324e-06	0.000108933	chr9:20000001-23000001:0
9	21772586	rs149025950	C	A	50812	-0.72021	4.07334e-09	0.471396	0.000660874	-1.65317e-06	0.000108931	chr9:20000001-23000001:0
9	21993048	rs3731191	G	A	50812	-0.841375	4.07334e-09	0.400138	0.000660604	-1.65123e-06	0.00010888	chr9:20000001-23000001:0
9	21513041	rs72703441	A	C	50812	0.953377	4.07334e-09	0.340399	0.000660425	1.64995e-06	0.000108846	chr9:20000001-23000001:0
9	21568168	rs118143674	T	C	50812	-1.12762	4.07334e-09	0.259481	0.00066033	-1.64926e-06	0.000108828	chr9:20000001-23000001:0
9	21669886	rs12685591	C	T	50812	1.08304	4.07334e-09	0.278791	0.000659827	1.64564e-06	0.000108732	chr9:20000001-23000001:0
9	22422736	rs72697710	G	A	50812	1.93031	4.07334e-09	0.0535689	0.000659183	2.89107e-06	0.000143987	chr9:21000001-24000001:0
9	21526341	rs74437303	G	A	50812	-1.13942	4.07334e-09	0.254527	0.000658706	-1.63758e-06	0.000108519	chr9:20000001-23000001:0
9	21854434	rs145288523	A	T	50812	1.76626	4.07334e-09	0.077352	0.000657624	1.62978e-06	0.000108312	chr9:20000001-23000001:0
9	21659946	rs117569889	A	G	50812	1.25291	4.07334e-09	0.210239	0.000657297	1.62744e-06	0.000108251	chr9:20000001-23000001:0
9	21761598	rs548439738	G	C	50812	1.00015	4.07334e-09	0.317238	0.000656989	1.62522e-06	0.000108192	chr9:20000001-23000001:0
9	21976649	rs572658420	G	A	50812	-0.608231	4.07334e-09	0.543034	0.000656931	-1.6248e-06	0.000108181	chr9:20000001-23000001:0
9	21940588	rs10965189	C	A	50812	0.481557	4.07334e-09	0.630121	0.000656009	1.61815e-06	0.000108005	chr9:20000001-23000001:0
9	21953322	rs73652808	A	T	50812	0.454392	4.07334e-09	0.649547	0.000655936	1.61763e-06	0.000107991	chr9:20000001-23000001:0
9	21561809	rs60968867	T	A	50812	-1.02644	4.07334e-09	0.304682	0.000655578	-1.61504e-06	0.000107923	chr9:20000001-23000001:0
9	21944317	rs4977750	C	A	50812	1.13211	4.07334e-09	0.257588	0.000654748	1.60905e-06	0.000107765	chr9:20000001-23000001:0
9	21984598	rs75973746	C	G	50812	-1.27328	4.07334e-09	0.20292	0.000654634	-1.60823e-06	0.000107743	chr9:20000001-23000001:0
9	21713943	rs149431104	A	G	50812	1.49213	4.07334e-09	0.135665	0.000654541	1.60756e-06	0.000107726	chr9:20000001-23000001:0
9	21923009	rs74842384	C	T	50812	0.547147	4.07334e-09	0.584278	0.000654459	1.60697e-06	0.000107709	chr9:20000001-23000001:0
9	22063903	rs77583149	G	A	50812	-3.0221	4.07334e-09	0.00251029	0.00065387	-2.89033e-06	0.000145153	chr9:21000001-24000001:0
9	21827406	rs3922992	A	G	50812	1.82317	4.07334e-09	0.0682774	0.000653844	1.60253e-06	0.000107594	chr9:20000001-23000001:0
9	22614016	rs71506738	T	C	50812	-2.11549	4.07334e-09	0.034388	0.000653767	-2.85656e-06	0.000143112	chr9:21000001-24000001:0
9	21831499	rs536916133	T	C	50812	-1.25831	4.07334e-09	0.208281	0.000653497	-1.60001e-06	0.000107526	chr9:20000001-23000001:0
9	21594499	rs111846218	T	A	50812	-1.50397	4.07334e-09	0.13259	0.000652846	-1.59531e-06	0.000107402	chr9:20000001-23000001:0
9	21841955	rs78042180	C	T	50812	-1.83016	4.07334e-09	0.0672263	0.000652586	-1.59342e-06	0.000107352	chr9:20000001-23000001:0
9	21888679	rs146694971	C	T	50812	-1.34104	4.07334e-09	0.179908	0.00065217	-1.59041e-06	0.000107272	chr9:20000001-23000001:0
9	21708696	rs143113577	A	C	50812	1.16814	4.07334e-09	0.242749	0.000652146	1.59024e-06	0.000107267	chr9:20000001-23000001:0
9	21583666	rs75342234	A	C	50812	-0.958107	4.07334e-09	0.338009	0.000651111	-1.58274e-06	0.000107069	chr9:20000001-23000001:0
9	21866500	rs2027484	C	T	50812	1.32874	4.07334e-09	0.183935	0.000650941	1.58152e-06	0.000107037	chr9:20000001-23000001:0
9	21943952	rs74824560	C	T	50812	-0.398159	4.07334e-09	0.690513	0.000650849	-1.58085e-06	0.000107019	chr9:20000001-23000001:0
9	21917840	rs149299227	G	A	50812	-0.0049669	4.07334e-09	0.996037	0.000650706	-1.5798e-06	0.000106991	chr9:20000001-23000001:0
9	21589457	rs4977728	C	T	50812	-1.05093	4.07334e-09	0.29329	0.000650474	-1.57813e-06	0.000106947	chr9:20000001-23000001:0
9	22153663	rs10965258	A	G	50812	-1.39524	4.07334e-09	0.162943	0.000650442	-3.00022e-06	0.00015251	chr9:21000001-24000001:0
9	21542208	rs10120766	C	T	50812	-1.23496	4.07334e-09	0.216847	0.000650269	-1.57663e-06	0.000106908	chr9:20000001-23000001:0
9	21592091	rs114776295	T	C	50812	-1.02327	4.07334e-09	0.306181	0.000650113	-1.5755e-06	0.000106878	chr9:20000001-23000001:0
9	21557901	rs112237761	C	G	50812	-1.00639	4.07334e-09	0.314226	0.000648666	-1.565e-06	0.0001066	chr9:20000001-23000001:0
9	22402537	rs145263377	C	G	50812	-2.0264	4.07334e-09	0.0427236	0.000648646	-2.82396e-06	0.000142283	chr9:21000001-24000001:0
9	21846839	rs117884466	G	A	50812	1.40737	4.07334e-09	0.159319	0.000648326	1.56253e-06	0.000106536	chr9:20000001-23000001:0
9	21928614	rs77144116	T	A	50812	-1.87868	4.07334e-09	0.0602887	0.000648279	-1.56219e-06	0.000106526	chr9:20000001-23000001:0
9	21611256	rs7848640	T	C	50812	0.791087	4.07334e-09	0.428893	0.00064808	1.56075e-06	0.000106488	chr9:20000001-23000001:0
9	21564788	rs60506615	T	C	50812	-1.11569	4.07334e-09	0.264556	0.000648076	-1.56071e-06	0.000106487	chr9:20000001-23000001:0
9	21866313	rs1418072	C	G	50812	1.27564	4.07334e-09	0.202083	0.000647767	1.55847e-06	0.000106428	chr9:20000001-23000001:0
9	21569855	rs78339719	T	C	50812	-1.0002	4.07334e-09	0.317213	0.000646784	-1.55131e-06	0.000106239	chr9:20000001-23000001:0
9	21991752	rs3731194	C	G	50812	-0.768756	4.07334e-09	0.442038	0.000646378	-1.54836e-06	0.000106161	chr9:20000001-23000001:0
9	21796220	rs10119568	G	A	50812	1.76691	4.07334e-09	0.0772435	0.000646025	1.5458e-06	0.000106094	chr9:20000001-23000001:0
9	21589607	rs143602474	C	T	50812	0.965181	4.07334e-09	0.334454	0.000644529	1.53488e-06	0.000105805	chr9:20000001-23000001:0
9	21826516	rs10121449	A	G	50812	1.79089	4.07334e-09	0.0733103	0.000644276	1.53305e-06	0.000105758	chr9:20000001-23000001:0
9	21954916	rs534462887	T	C	50812	1.23754	4.07334e-09	0.215886	0.000644044	1.53134e-06	0.000105711	chr9:20000001-23000001:0
9	21506318	rs4258083	A	G	50812	-0.942337	4.07334e-09	0.34602	0.00064387	-1.53007e-06	0.000105678	chr9:20000001-23000001:0
9	21690864	rs77854991	C	T	50812	1.63154	4.07334e-09	0.102776	0.000643655	1.5285e-06	0.000105636	chr9:20000001-23000001:0
9	21807072	rs545908815	C	T	50812	0.63265	4.07334e-09	0.526962	0.000643653	1.52848e-06	0.000105636	chr9:20000001-23000001:0
9	21498619	rs10757224	T	C	50812	-1.4237	4.07334e-09	0.154533	0.000643013	-1.52381e-06	0.000105512	chr9:20000001-23000001:0
9	21826840	rs10811625	G	A	50812	1.78949	4.07334e-09	0.0735354	0.000642756	1.52194e-06	0.000105464	chr9:20000001-23000001:0
9	22587975	rs72697791	A	G	50812	-1.6877	4.07334e-09	0.0914695	0.000642731	-2.79849e-06	0.000142075	chr9:21000001-24000001:0
9	21690742	rs142380840	A	T	50812	-1.47346	4.07334e-09	0.140628	0.000642407	-1.51937e-06	0.000105395	chr9:20000001-23000001:0
9	21514640	rs2210437	C	A	50812	-1.16129	4.07334e-09	0.245526	0.000641739	-1.51449e-06	0.000105266	chr9:20000001-23000001:0
9	21692465	rs182259655	G	A	50812	-1.0107	4.07334e-09	0.31216	0.000640522	-1.50557e-06	0.000105031	chr9:20000001-23000001:0
9	21986776	rs188946884	T	G	50812	0.239433	4.07334e-09	0.81077	0.000639865	1.50075e-06	0.000104904	chr9:20000001-23000001:0
9	21609478	rs141810853	G	T	50812	-0.999836	4.07334e-09	0.31739	0.000639596	-1.49878e-06	0.000104852	chr9:20000001-23000001:0
9	21798959	rs144046664	T	C	50812	-0.650391	4.07334e-09	0.51544	0.000639546	-1.49842e-06	0.000104843	chr9:20000001-23000001:0
9	21547766	rs191097315	C	T	50812	-0.96232	4.07334e-09	0.335889	0.000639191	-1.49581e-06	0.000104774	chr9:20000001-23000001:0
9	21852852	rs4454372	C	A	50812	0.771844	4.07334e-09	0.440207	0.000638848	1.4933e-06	0.000104708	chr9:20000001-23000001:0
9	21692780	rs577465453	C	A	50812	-1.12304	4.07334e-09	0.26142	0.000638583	-1.49134e-06	0.000104656	chr9:20000001-23000001:0
9	22168464	rs828580	T	A	50812	1.3838	4.07334e-09	0.166421	0.000638001	2.90289e-06	0.00014953	chr9:21000001-24000001:0
9	21531466	rs190337510	A	T	50812	-0.96232	4.07334e-09	0.335889	0.000637691	-1.48479e-06	0.000104483	chr9:20000001-23000001:0
9	22544459	rs1948679	G	A	50812	-1.65123	4.07334e-09	0.0986923	0.000637282	-2.756e-06	0.0001407	chr9:21000001-24000001:0
9	21658042	rs12340805	G	C	50812	0.929564	4.07334e-09	0.352597	0.00063698	1.47955e-06	0.000104345	chr9:20000001-23000001:0
9	21793826	rs183689661	C	T	50812	-1.42527	4.07334e-09	0.154078	0.00063647	-1.4758e-06	0.000104246	chr9:20000001-23000001:0
9	21845802	rs139388346	G	C	50812	-1.08836	4.07334e-09	0.276437	0.000636034	-1.47258e-06	0.000104161	chr9:20000001-23000001:0
9	21845807	rs181206187	A	G	50812	-1.08836	4.07334e-09	0.276437	0.000636034	-1.47258e-06	0.000104161	chr9:20000001-23000001:0
9	21772584	rs1335497	C	A	50812	1.07431	4.07334e-09	0.282684	0.000635871	1.47139e-06	0.00010413	chr9:20000001-23000001:0
9	21590750	rs111354476	G	A	50812	-0.976261	4.07334e-09	0.328935	0.000635838	-1.47113e-06	0.000104123	chr9:20000001-23000001:0
9	22618932	rs149821856	A	G	50812	1.62226	4.07334e-09	0.104747	0.000635746	2.72067e-06	0.000138844	chr9:21000001-24000001:0
9	21582813	rs10965072	A	G	50812	-1.04392	4.07334e-09	0.296523	0.000635615	-1.4695e-06	0.00010408	chr9:20000001-23000001:0
9	21658801	rs74461684	T	C	50812	-0.923129	4.07334e-09	0.35594	0.000635407	-1.46796e-06	0.00010404	chr9:20000001-23000001:0
9	21602752	rs72703483	A	G	50812	-0.996645	4.07334e-09	0.318937	0.000635293	-1.46711e-06	0.000104017	chr9:20000001-23000001:0
9	22124630	rs10757279	A	G	50812	-9.43003	4.07334e-09	4.09976e-21	0.000634631	-1.52069e-05	0.000792718	chr9:21000001-24000001:0
9	21973120	rs184635934	G	A	50812	-1.60326	4.07334e-09	0.108878	0.000634616	-1.46212e-06	0.000103886	chr9:20000001-23000001:0
9	21793106	rs376267813	A	T	50812	0.724555	4.07334e-09	0.468725	0.000634614	1.46211e-06	0.000103885	chr9:20000001-23000001:0
9	21516772	rs10491566	T	C	50812	-1.22926	4.07334e-09	0.218975	0.000634479	-1.4611e-06	0.000103859	chr9:20000001-23000001:0
9	21991371	rs3731197	C	T	50812	0.73903	4.07334e-09	0.459889	0.000633231	1.45189e-06	0.000103616	chr9:20000001-23000001:0
9	21521648	rs141283353	T	G	50812	1.45401	4.07334e-09	0.145943	0.000633172	1.45144e-06	0.000103605	chr9:20000001-23000001:0
9	21579893	rs117501779	G	A	50812	1.19227	4.07334e-09	0.233156	0.000633087	1.45081e-06	0.000103588	chr9:20000001-23000001:0
9	21595094	rs183046530	T	C	50812	0.752689	4.07334e-09	0.451637	0.00063304	1.45047e-06	0.000103579	chr9:20000001-23000001:0
9	21846285	rs7850937	A	G	50812	0.711065	4.07334e-09	0.477044	0.000632531	1.44671e-06	0.000103481	chr9:20000001-23000001:0
9	21879297	rs762567369	T	C	50812	0.562881	4.07334e-09	0.573516	0.000632407	1.44578e-06	0.000103456	chr9:20000001-23000001:0
9	21950685	rs189113699	T	A	50812	0.477947	4.07334e-09	0.632688	0.000632161	1.44396e-06	0.000103408	chr9:20000001-23000001:0
9	21584785	rs111847889	C	G	50812	-0.954485	4.07334e-09	0.339838	0.000631954	-1.44242e-06	0.000103367	chr9:20000001-23000001:0
9	21573443	rs7872217	G	A	50812	-1.2556	4.07334e-09	0.209262	0.000631648	-1.44015e-06	0.000103308	chr9:20000001-23000001:0
9	22514190	rs190178852	A	T	50812	2.21293	4.07334e-09	0.0269026	0.000631176	2.67649e-06	0.000137125	chr9:21000001-24000001:0
9	22163090	rs10965270	G	C	50812	-1.36198	4.07334e-09	0.173203	0.000630606	-2.84701e-06	0.000147853	chr9:21000001-24000001:0
9	21615699	rs4978126	G	C	50812	0.729995	4.07334e-09	0.465393	0.000630043	1.42824e-06	0.000102994	chr9:20000001-23000001:0
9	21620639	rs79580441	T	G	50812	-0.629947	4.07334e-09	0.528729	0.000629496	-1.42417e-06	0.000102887	chr9:20000001-23000001:0
9	21589846	rs111351097	G	A	50812	-0.955051	4.07334e-09	0.339552	0.000629301	-1.42272e-06	0.000102849	chr9:20000001-23000001:0
9	21946891	rs2811718	A	T	50812	0.96113	4.07334e-09	0.336487	0.00062916	1.42168e-06	0.000102822	chr9:20000001-23000001:0
9	21915846	rs118178979	T	G	50812	-0.0968053	4.07334e-09	0.922881	0.000628879	1.41958e-06	0.000102766	chr9:20000001-23000001:0
9	21903143	rs10965178	C	A	50812	0.249077	4.07334e-09	0.803301	0.000628725	-1.41844e-06	0.000102737	chr9:20000001-23000001:0
9	21698289	rs141111252	T	A	50812	1.68503	4.07334e-09	0.0919829	0.000628132	1.41402e-06	0.00010262	chr9:20000001-23000001:0
9	21826940	rs10811626	G	T	50812	1.74316	4.07334e-09	0.0813062	0.000628115	1.41391e-06	0.000102619	chr9:20000001-23000001:0
9	21503888	rs191006650	T	C	50812	1.40831	4.07334e-09	0.159038	0.000627963	1.41276e-06	0.000102588	chr9:20000001-23000001:0
9	21907748	rs78657768	T	A	50812	-1.12345	4.07334e-09	0.261248	0.000627169	-1.40684e-06	0.000102432	chr9:20000001-23000001:0
9	21868168	rs561048814	A	C	50812	-0.740442	4.07334e-09	0.459032	0.000627142	-1.40664e-06	0.000102427	chr9:20000001-23000001:0
9	22177527	rs1095899	G	T	50812	-1.84684	4.07334e-09	0.0647704	0.000627087	-3.03625e-06	0.000159851	chr9:21000001-24000001:0
9	21792375	rs78606038	T	A	50812	0.710242	4.07334e-09	0.477554	0.000626654	-1.403e-06	0.000102331	chr9:20000001-23000001:0
9	21564918	rs7857252	C	G	50812	-0.93897	4.07334e-09	0.347746	0.000626427	-1.4013e-06	0.000102286	chr9:20000001-23000001:0
9	22364019	rs182663231	A	G	50812	-1.78487	4.07334e-09	0.074282	0.000626341	-2.68263e-06	0.000138659	chr9:21000001-24000001:0
9	21506559	rs7856647	G	T	50812	-0.888282	4.07334e-09	0.374389	0.000626114	-1.39896e-06	0.000102225	chr9:20000001-23000001:0
9	21554094	rs76286217	C	T	50812	-0.876517	4.07334e-09	0.380749	0.000625948	-1.39772e-06	0.000102193	chr9:20000001-23000001:0
9	21699030	rs189398324	G	A	50812	-1.22548	4.07334e-09	0.220394	0.00062552	-1.39452e-06	0.000102108	chr9:20000001-23000001:0
9	21511740	rs13283671	C	T	50812	-0.819009	4.07334e-09	0.412781	0.000625486	-1.39426e-06	0.000102102	chr9:20000001-23000001:0
9	21625657	rs189481702	G	T	50812	0.613834	4.07334e-09	0.539325	0.000625335	1.39314e-06	0.000102072	chr9:20000001-23000001:0
9	21752623	rs74523066	A	G	50812	-0.0587729	4.07334e-09	0.953133	0.000624888	-1.38979e-06	0.000101984	chr9:20000001-23000001:0
9	21572715	rs111267847	A	G	50812	-0.93432	4.07334e-09	0.350139	0.00062453	-1.38711e-06	0.000101914	chr9:20000001-23000001:0
9	21862897	rs1134871	T	A	50812	1.18378	4.07334e-09	0.236502	0.000624245	1.38498e-06	0.000101859	chr9:20000001-23000001:0
9	22562842	rs4007633	A	T	50812	1.9007	4.07334e-09	0.0573418	0.000623247	2.65526e-06	0.000137655	chr9:21000001-24000001:0
9	22154009	rs7045424	T	C	50812	-2.04052	4.07334e-09	0.0412989	0.000622908	-2.99356e-06	0.000158322	chr9:21000001-24000001:0
9	22141034	rs7854629	G	A	50812	-2.45067	4.07334e-09	0.0142589	0.000622609	-3.01565e-06	0.000159674	chr9:21000001-24000001:0
9	21883131	rs193231106	A	G	50812	-1.14983	4.07334e-09	0.250213	0.000622292	-1.37031e-06	0.000101474	chr9:20000001-23000001:0
9	21656149	rs12338173	C	T	50812	0.904899	6.39887e-08	0.365519	0.00062203	1.36834e-06	0.000101423	chr9:20000001-23000001:0
9	21911186	rs188737494	C	T	50812	1.18765	4.07334e-09	0.234972	0.000621769	1.36638e-06	0.000101371	chr9:20000001-23000001:0
9	22612960	rs10965401	A	G	50812	-2.14877	4.07334e-09	0.0316528	0.000621604	-2.62938e-06	0.000136394	chr9:21000001-24000001:0
9	21752711	rs555087859	A	T	50812	-1.13153	4.07334e-09	0.257834	0.000621412	-1.3637e-06	0.000101301	chr9:20000001-23000001:0
9	21685798	rs148605391	T	C	50812	0.368738	4.07334e-09	0.712323	0.000621381	1.36346e-06	0.000101295	chr9:20000001-23000001:0
9	21579827	rs10965068	A	G	50812	-1.06204	4.07334e-09	0.288218	0.000621107	-1.3614e-06	0.000101241	chr9:20000001-23000001:0
9	22472796	rs16906193	T	C	50812	1.75716	4.07334e-09	0.07889	0.000620628	2.58425e-06	0.000133721	chr9:21000001-24000001:0
9	21506356	rs1537276	G	T	50812	-1.13674	4.07334e-09	0.255649	0.000620622	-1.35774e-06	0.000101145	chr9:20000001-23000001:0
9	21824882	rs7863090	C	T	50812	1.7099	4.07334e-09	0.0872852	0.000620346	1.35567e-06	0.000101092	chr9:20000001-23000001:0
9	21865842	rs6475592	T	C	50812	1.15236	4.07334e-09	0.249175	0.000620286	1.35521e-06	0.000101079	chr9:20000001-23000001:0
9	21879933	rs148720735	G	A	50812	1.02656	4.07334e-09	0.30463	0.000620013	1.35315e-06	0.000101025	chr9:20000001-23000001:0
9	21638394	rs530514986	G	A	50812	0.598926	4.07334e-09	0.549222	0.000618911	1.34482e-06	0.000100807	chr9:20000001-23000001:0
9	21691511	rs145293601	C	T	50812	-0.710261	4.07334e-09	0.477542	0.00061882	-1.34414e-06	0.00010079	chr9:20000001-23000001:0
9	22544607	rs1948678	A	G	50812	-1.61923	4.07334e-09	0.105398	0.000618352	-2.62054e-06	0.000136605	chr9:21000001-24000001:0
9	22191189	rs828576	T	C	50812	-2.46735	4.07334e-09	0.0136119	0.000618163	-3.02696e-06	0.000161346	chr9:21000001-24000001:0
9	21944007	rs139504346	A	G	50812	0.567925	4.07334e-09	0.570086	0.000617989	1.33785e-06	0.000100625	chr9:20000001-23000001:0
9	22545159	rs72697772	A	G	50812	-1.6264	4.07334e-09	0.103864	0.00061777	-2.61603e-06	0.000136456	chr9:21000001-24000001:0
9	21655955	rs28514788	A	G	50812	0.86349	4.07334e-09	0.387868	0.000617548	1.33451e-06	0.000100538	chr9:20000001-23000001:0
9	21691635	rs142253511	G	A	50812	-0.710261	4.07334e-09	0.477542	0.000617319	-1.33277e-06	0.000100493	chr9:20000001-23000001:0
9	21558453	rs72703467	G	C	50812	-0.342989	4.07334e-09	0.731607	0.000616882	-1.32946e-06	0.000100406	chr9:20000001-23000001:0
9	21703790	rs71506703	G	A	50812	-1.31883	4.07334e-09	0.187227	0.000616849	-1.32921e-06	0.0001004	chr9:20000001-23000001:0
9	21508218	rs1412393	T	G	50812	-0.849763	4.07334e-09	0.395457	0.000616334	-1.3253e-06	0.000100298	chr9:20000001-23000001:0
9	22081397	rs10116277	G	T	50812	-9.42344	4.07334e-09	4.36543e-21	0.000615946	-1.44866e-05	0.000774141	chr9:21000001-24000001:0
9	21712555	rs184839868	A	T	50812	-0.573316	4.07334e-09	0.566431	0.000615929	-1.32222e-06	0.000100218	chr9:20000001-23000001:0
9	21941385	rs10965190	A	G	50812	0.352062	4.07334e-09	0.724792	0.000615848	1.32161e-06	0.000100201	chr9:20000001-23000001:0
9	21572962	rs146269119	A	G	50812	0.875656	4.07334e-09	0.381217	0.000615579	1.31956e-06	0.000100148	chr9:20000001-23000001:0
9	21918702	rs117845049	G	A	50812	-1.66041	4.07334e-09	0.0968312	0.000615442	-1.31852e-06	0.000100121	chr9:20000001-23000001:0
9	21830162	rs138054253	G	T	50812	-1.37194	4.07334e-09	0.170081	0.000615112	-1.31601e-06	0.000100056	chr9:20000001-23000001:0
9	21577193	rs10965067	C	T	50812	-0.95845	4.07334e-09	0.337836	0.00061495	-1.31477e-06	0.000100023	chr9:20000001-23000001:0
9	21655949	rs57210234	A	G	50812	0.854821	4.07334e-09	0.39265	0.000614894	1.31435e-06	0.000100012	chr9:20000001-23000001:0
9	21781220	rs144334257	G	A	50812	-0.595394	4.07334e-09	0.55158	0.000614309	-1.30989e-06	9.98964e-05	chr9:20000001-23000001:0
9	21508405	rs1412392	A	G	50812	-0.862652	4.07334e-09	0.388329	0.000614087	-1.3082e-06	9.98521e-05	chr9:20000001-23000001:0
9	21578240	rs548315860	T	C	50812	-0.8208	4.07334e-09	0.41176	0.00061365	-1.30487e-06	9.97654e-05	chr9:20000001-23000001:0
9	21809077	rs10965145	T	A	50812	1.685	4.07334e-09	0.0919891	0.000613294	1.30215e-06	9.96959e-05	chr9:20000001-23000001:0
9	22473237	rs7858725	A	T	50812	1.75289	4.07334e-09	0.0796211	0.00061237	2.52698e-06	0.000131984	chr9:21000001-24000001:0
9	22090301	rs10757273	C	A	50812	-9.37229	4.07334e-09	7.09752e-21	0.000612321	-1.39882e-05	0.000756942	chr9:21000001-24000001:0
9	21505817	rs78778362	A	C	50812	0.660832	4.07334e-09	0.50872	0.000612153	1.29342e-06	9.94679e-05	chr9:20000001-23000001:0
9	21952356	rs556623235	C	T	50812	-0.45944	4.07334e-09	0.645918	0.000612117	-1.29315e-06	9.94607e-05	chr9:20000001-23000001:0
9	21771873	rs151266361	A	G	50812	1.28334	4.07334e-09	0.199372	0.000611343	1.28723e-06	9.9307e-05	chr9:20000001-23000001:0
9	21571625	rs190316734	A	C	50812	-1.12801	4.07334e-09	0.259315	0.000611303	-1.28691e-06	9.92986e-05	chr9:20000001-23000001:0
9	21710618	rs113781284	G	A	50812	-0.657996	4.07334e-09	0.510541	0.000610909	-1.2839e-06	9.92204e-05	chr9:20000001-23000001:0
9	21806969	rs10965141	C	A	50812	1.67609	4.07334e-09	0.0937197	0.000610466	1.2805e-06	9.91333e-05	chr9:20000001-23000001:0
9	21617003	rs368177367	T	C	50812	-0.709367	4.07334e-09	0.478097	0.000610462	-1.28046e-06	9.91313e-05	chr9:20000001-23000001:0
9	21997015	rs61271866	T	A	50812	4.75769	6.26233e-08	1.95825e-06	0.000609241	1.27108e-06	9.88879e-05	chr9:20000001-23000001:0
9	21545777	rs12708258	A	G	50812	-0.787287	4.07334e-09	0.431114	0.000609143	-1.27032e-06	9.88682e-05	chr9:20000001-23000001:0
9	21670461	rs12342723	C	T	50812	0.915102	4.07334e-09	0.360138	0.000608869	1.26821e-06	9.88136e-05	chr9:20000001-23000001:0
9	21903776	rs113576040	G	A	50812	1.09448	4.07334e-09	0.273743	0.000608805	1.26772e-06	9.88006e-05	chr9:20000001-23000001:0
9	21521040	rs144405224	C	T	50812	-0.898817	4.07334e-09	0.36875	0.000608703	-1.26694e-06	9.87806e-05	chr9:20000001-23000001:0
9	21875506	rs4977738	G	A	50812	1.19997	4.07334e-09	0.230151	0.000608563	1.26586e-06	9.87531e-05	chr9:20000001-23000001:0
9	21961603	rs56907107	G	T	50812	-0.630122	4.07334e-09	0.528615	0.00060853	-1.2656e-06	9.8746e-05	chr9:20000001-23000001:0
9	21635432	rs118180686	C	T	50812	0.765305	4.07334e-09	0.44409	0.000608216	1.26318e-06	9.86833e-05	chr9:20000001-23000001:0
9	21620770	rs72703488	G	A	50812	-0.571624	4.07334e-09	0.567577	0.000607978	-1.26134e-06	9.86357e-05	chr9:20000001-23000001:0
9	21575784	rs11787926	T	C	50812	-0.303634	4.07334e-09	0.761407	0.000607913	-1.26084e-06	9.86226e-05	chr9:20000001-23000001:0
9	21905379	rs10811634	C	T	50812	0.914251	4.07334e-09	0.360585	0.000607835	1.26024e-06	9.86077e-05	chr9:20000001-23000001:0
9	22577061	rs4977788	C	T	50812	-1.62781	4.07334e-09	0.103565	0.000607735	-2.54793e-06	0.000134478	chr9:21000001-24000001:0
9	21690958	rs1869204	T	G	50812	0.566724	4.07334e-09	0.570902	0.00060724	-1.25564e-06	9.84881e-05	chr9:20000001-23000001:0
9	21509658	rs2210436	C	T	50812	-0.751059	4.07334e-09	0.452617	0.000607076	-1.25437e-06	9.84552e-05	chr9:20000001-23000001:0
9	21970916	rs3731249	C	T	50812	-2.36048	9.24337e-08	0.0182511	0.000606779	-1.25208e-06	9.8396e-05	chr9:20000001-23000001:0
9	21823864	rs148499941	A	T	50812	0.177125	4.07334e-09	0.85941	0.000606735	1.25174e-06	9.83874e-05	chr9:20000001-23000001:0
9	21737915	rs118165680	C	T	50812	0.717127	4.07334e-09	0.473296	0.000606696	1.25144e-06	9.83794e-05	chr9:20000001-23000001:0
9	21730717	rs74626206	A	C	50812	-0.61033	4.07334e-09	0.541643	0.000606665	-1.2512e-06	9.83732e-05	chr9:20000001-23000001:0
9	21503812	rs4977726	T	G	50812	-1.12022	4.07334e-09	0.262622	0.000605781	-1.24435e-06	9.81962e-05	chr9:20000001-23000001:0
9	21920170	rs77801128	G	C	50812	0.164238	4.07334e-09	0.869544	0.000605622	-1.24311e-06	9.81643e-05	chr9:20000001-23000001:0
9	21910698	rs10811635	A	G	50812	0.908428	4.07334e-09	0.363652	0.000605133	1.23932e-06	9.80671e-05	chr9:20000001-23000001:0
9	21984331	rs3731218	G	A	50812	-0.643845	4.07334e-09	0.519676	0.000604967	-1.23804e-06	9.80333e-05	chr9:20000001-23000001:0
9	21673750	rs11794541	T	A	50812	0.465082	4.07334e-09	0.641873	0.000604865	1.23724e-06	9.8013e-05	chr9:20000001-23000001:0
9	21568672	rs72703472	A	G	50812	-0.291361	4.07334e-09	0.770775	0.000604676	-1.23577e-06	9.79747e-05	chr9:20000001-23000001:0
9	21605346	rs79919595	C	T	50812	0.54845	4.07334e-09	0.583383	0.000604235	1.23234e-06	9.78865e-05	chr9:20000001-23000001:0
9	21865929	rs80226037	C	T	50812	0.108093	4.07334e-09	0.913922	0.000604117	-1.23143e-06	9.78629e-05	chr9:20000001-23000001:0
9	21638592	rs1869202	G	A	50812	0.756628	4.07334e-09	0.449273	0.000603915	1.22985e-06	9.78221e-05	chr9:20000001-23000001:0
9	21866911	rs80318698	G	C	50812	1.33111	4.07334e-09	0.183154	0.000603614	1.22751e-06	9.77622e-05	chr9:20000001-23000001:0
9	21957679	rs540734135	A	G	50812	1.18219	4.07334e-09	0.237131	0.000602398	1.21802e-06	9.75176e-05	chr9:20000001-23000001:0
9	21593326	rs181451664	G	T	50812	-0.452852	4.07334e-09	0.650655	0.000602216	-1.2166e-06	9.74809e-05	chr9:20000001-23000001:0
9	21787178	rs4339728	A	C	50812	1.4554	4.07334e-09	0.145559	0.000602106	1.21574e-06	9.74591e-05	chr9:20000001-23000001:0
9	22578933	rs1846540	C	T	50812	-1.61776	4.07334e-09	0.105714	0.000602061	-2.50766e-06	0.000133232	chr9:21000001-24000001:0
9	22356020	rs549984501	C	G	50812	2.17362	4.07334e-09	0.0297339	0.000602005	2.47223e-06	0.000130911	chr9:21000001-24000001:0
9	21508061	rs34301962	G	A	50812	-0.735875	4.07334e-09	0.461807	0.000601955	-1.21456e-06	9.74284e-05	chr9:20000001-23000001:0
9	21856572	rs118080906	T	G	50812	-1.11023	4.07334e-09	0.266902	0.000601754	-1.21299e-06	9.73885e-05	chr9:20000001-23000001:0
9	22081850	rs6475606	C	T	50812	-9.41868	4.07334e-09	4.56793e-21	0.000601558	-1.38985e-05	0.000758164	chr9:21000001-24000001:0
9	21759571	rs117210009	C	T	50812	0.427989	4.07334e-09	0.668659	0.000601448	1.21059e-06	9.73265e-05	chr9:20000001-23000001:0
9	21819722	rs9775566	T	G	50812	-1.41608	4.07334e-09	0.156752	0.000601448	-1.21059e-06	9.73266e-05	chr9:20000001-23000001:0
9	21581712	rs7026552	G	T	50812	-0.908142	4.07334e-09	0.363803	0.000601405	-1.21026e-06	9.7318e-05	chr9:20000001-23000001:0
9	21920591	rs77761485	G	A	50812	1.54473	4.07334e-09	0.122412	0.000600901	1.20631e-06	9.72166e-05	chr9:20000001-23000001:0
9	21520196	rs143825361	C	T	50812	-0.965297	4.07334e-09	0.334396	0.000600783	-1.20538e-06	9.71927e-05	chr9:20000001-23000001:0
9	21842154	rs2185683	G	A	50812	-1.72223	4.07334e-09	0.0850271	0.000600376	-1.20219e-06	9.7111e-05	chr9:20000001-23000001:0
9	21657580	rs144938400	G	C	50812	-0.713147	4.07334e-09	0.475755	0.000600184	-1.20068e-06	9.70722e-05	chr9:20000001-23000001:0
9	21722292	rs748891031	C	A	50812	-1.03907	4.07334e-09	0.298774	0.000600174	-1.2006e-06	9.70701e-05	chr9:20000001-23000001:0
9	21813891	rs117470190	A	G	50812	0.15634	4.07334e-09	0.875765	0.000599962	1.19894e-06	9.70274e-05	chr9:20000001-23000001:0
9	21529560	rs1591035	C	G	50812	-0.939847	4.07334e-09	0.347296	0.000599954	-1.19887e-06	9.70256e-05	chr9:20000001-23000001:0
9	21808913	rs10965144	C	T	50812	1.63721	4.07334e-09	0.101587	0.000599739	1.1972e-06	9.69838e-05	chr9:20000001-23000001:0
9	21640565	rs10965091	G	A	50812	0.867767	4.07334e-09	0.385522	0.000599657	1.19654e-06	9.69661e-05	chr9:20000001-23000001:0
9	22358715	rs184659130	G	A	50812	1.80503	4.07334e-09	0.0710702	0.000599644	2.47126e-06	0.000131428	chr9:21000001-24000001:0
9	21906587	rs116979494	G	A	50812	-0.354175	4.07334e-09	0.723208	0.00059957	1.19587e-06	9.69489e-05	chr9:20000001-23000001:0
9	21901076	rs2518709	T	G	50812	1.11453	4.07334e-09	0.265051	0.000599545	1.19566e-06	9.69435e-05	chr9:20000001-23000001:0
9	21672613	rs1452659	T	C	50812	0.878009	4.07334e-09	0.379939	0.000599493	1.19525e-06	9.69331e-05	chr9:20000001-23000001:0
9	21948046	rs188849593	C	G	50812	-0.792053	4.07334e-09	0.42833	0.000599035	-1.19165e-06	9.68405e-05	chr9:20000001-23000001:0
9	21952824	rs55661784	A	T	50812	-0.607021	4.07334e-09	0.543837	0.000598968	-1.19112e-06	9.68272e-05	chr9:20000001-23000001:0
9	21507087	rs191627317	C	T	50812	0.632767	4.07334e-09	0.526886	0.000598856	1.19024e-06	9.68045e-05	chr9:20000001-23000001:0
9	21579922	rs10965069	A	G	50812	-0.897585	4.07334e-09	0.369407	0.000598565	-1.18795e-06	9.67458e-05	chr9:20000001-23000001:0
9	21578617	rs10126000	C	A	50812	-1.15515	4.07334e-09	0.248028	0.000598394	-1.1866e-06	9.67112e-05	chr9:20000001-23000001:0
9	21917460	rs114523157	C	T	50812	-1.02665	4.07334e-09	0.304587	0.000598291	-1.18578e-06	9.66904e-05	chr9:20000001-23000001:0
9	21571467	rs72703473	G	A	50812	-0.894304	4.07334e-09	0.371159	0.000597932	-1.18296e-06	9.66182e-05	chr9:20000001-23000001:0
9	21884052	rs3928893	T	C	50812	1.1267	4.07334e-09	0.259871	0.00059793	1.18294e-06	9.6618e-05	chr9:20000001-23000001:0
9	21508106	rs13283527	C	G	50812	-0.720297	4.07334e-09	0.471342	0.000597802	-1.18192e-06	9.65916e-05	chr9:20000001-23000001:0
9	22228322	rs190629452	A	G	50812	-1.78917	4.07334e-09	0.073588	0.000597794	-2.48629e-06	0.000132876	chr9:21000001-24000001:0
9	21526069	rs117709246	T	C	50812	-0.746158	4.07334e-09	0.455572	0.000597738	-1.18142e-06	9.65789e-05	chr9:20000001-23000001:0
9	21640725	rs10965092	C	T	50812	0.852575	4.07334e-09	0.393895	0.000597687	1.18102e-06	9.65687e-05	chr9:20000001-23000001:0
9	21661518	rs530979952	A	G	50812	0.835426	4.07334e-09	0.403478	0.00059744	1.17906e-06	9.65186e-05	chr9:20000001-23000001:0
9	21657011	rs13300868	A	G	50812	0.804012	4.07334e-09	0.42139	0.000597131	1.17663e-06	9.64564e-05	chr9:20000001-23000001:0
9	21645065	rs2383199	T	A	50812	0.77867	4.07334e-09	0.436174	0.00059708	1.17622e-06	9.64458e-05	chr9:20000001-23000001:0
9	22608279	rs72697802	A	G	50812	-1.91069	4.07334e-09	0.0560441	0.000596977	-2.4588e-06	0.000131261	chr9:21000001-24000001:0
9	21946483	rs367566170	T	A	50812	0.351338	4.07334e-09	0.725335	0.000596398	1.17082e-06	9.6308e-05	chr9:20000001-23000001:0
9	21507589	rs1537275	C	T	50812	-0.714008	4.07334e-09	0.475222	0.000596368	-1.17058e-06	9.63018e-05	chr9:20000001-23000001:0
9	21559011	rs7029522	A	C	50812	-0.834422	4.07334e-09	0.404043	0.00059622	-1.16941e-06	9.62721e-05	chr9:20000001-23000001:0
9	21995044	rs55797833	T	G	50812	0.212385	4.07334e-09	0.831807	0.00059618	1.16909e-06	9.62642e-05	chr9:20000001-23000001:0
9	21662519	rs139141096	C	A	50812	-0.914445	4.07334e-09	0.360483	0.000596063	-1.16816e-06	9.62402e-05	chr9:20000001-23000001:0
9	21640483	rs531468926	C	T	50812	-0.935649	4.07334e-09	0.349454	0.000595971	-1.16744e-06	9.62218e-05	chr9:20000001-23000001:0
9	21514913	rs184495381	G	A	50812	-0.817587	4.07334e-09	0.413593	0.00059589	-1.16679e-06	9.62052e-05	chr9:20000001-23000001:0
9	21837680	rs559869036	C	G	50812	0.297679	4.07334e-09	0.765948	0.00059585	1.16647e-06	9.6197e-05	chr9:20000001-23000001:0
9	21675281	rs12554697	G	A	50812	0.20185	4.07334e-09	0.840034	0.000595831	1.16632e-06	9.61935e-05	chr9:20000001-23000001:0
9	21931710	rs570564627	G	T	50812	1.11564	4.07334e-09	0.264576	0.000595767	1.16581e-06	9.61805e-05	chr9:20000001-23000001:0
9	21674425	rs10965097	C	T	50812	0.507774	4.07334e-09	0.611612	0.000595607	1.16455e-06	9.61483e-05	chr9:20000001-23000001:0
9	22159585	rs72658403	T	C	50812	1.83538	4.07334e-09	0.0664499	0.000595511	2.48619e-06	0.000133433	chr9:21000001-24000001:0
9	21720998	rs13301346	C	T	50812	-0.785392	4.07334e-09	0.432224	0.000595276	-1.16191e-06	9.6081e-05	chr9:20000001-23000001:0
9	21961725	rs751503293	C	T	50812	-1.13415	4.07334e-09	0.25673	0.000594936	-1.15921e-06	9.60122e-05	chr9:20000001-23000001:0
9	21832091	rs150963772	C	T	50812	0.259292	4.07334e-09	0.79541	0.000594852	1.15854e-06	9.5995e-05	chr9:20000001-23000001:0
9	21992852	rs56235436	C	A	50812	-0.606201	4.07334e-09	0.544381	0.000594628	-1.15676e-06	9.59498e-05	chr9:20000001-23000001:0
9	21647450	rs10811578	T	C	50812	-0.477253	4.07334e-09	0.633182	0.000594315	-1.15426e-06	9.58861e-05	chr9:20000001-23000001:0
9	21566440	rs1377193	G	A	50812	-1.0659	6.26233e-08	0.286471	0.000594308	-1.15421e-06	9.58848e-05	chr9:20000001-23000001:0
9	21583457	rs10965073	T	G	50812	-0.88624	4.07334e-09	0.375488	0.000594293	-1.15409e-06	9.58819e-05	chr9:20000001-23000001:0
9	22609110	rs34864022	A	G	50812	-1.59883	4.07334e-09	0.109858	0.000594273	-2.42742e-06	0.000129842	chr9:21000001-24000001:0
9	22196340	rs184698092	G	T	50812	1.52971	4.07334e-09	0.126088	0.000594265	2.42098e-06	0.000129414	chr9:21000001-24000001:0
9	21647449	rs10811577	T	G	50812	-0.477253	4.07334e-09	0.633182	0.000594212	-1.15345e-06	9.58654e-05	chr9:20000001-23000001:0
9	21933938	rs140577117	G	A	50812	0.932123	4.07334e-09	0.351273	0.0005941	1.15255e-06	9.58427e-05	chr9:20000001-23000001:0
9	21678738	rs140789874	T	C	50812	-0.833322	4.07334e-09	0.404663	0.000594076	-1.15236e-06	9.58379e-05	chr9:20000001-23000001:0
9	21805172	rs192985108	G	C	50812	0.55886	4.07334e-09	0.576257	0.000594033	1.15202e-06	9.58294e-05	chr9:20000001-23000001:0
9	21610196	rs183301041	C	T	50812	-0.871856	4.07334e-09	0.383287	0.000593946	-1.15132e-06	9.58114e-05	chr9:20000001-23000001:0
9	21975319	rs36228834	T	A	50812	-2.307	4.07334e-09	0.0210548	0.000593756	-1.14981e-06	9.57731e-05	chr9:20000001-23000001:0
9	21669437	rs117689704	T	C	50812	0.60199	4.07334e-09	0.547181	0.000593737	1.14965e-06	9.57693e-05	chr9:20000001-23000001:0
9	21641672	rs567307821	T	A	50812	0.527128	4.07334e-09	0.598105	0.000593604	1.14859e-06	9.5742e-05	chr9:20000001-23000001:0
9	21672769	rs10120643	G	A	50812	0.85654	4.07334e-09	0.391699	0.00059351	1.14785e-06	9.57232e-05	chr9:20000001-23000001:0
9	21671046	rs151040438	A	G	50812	0.60199	4.07334e-09	0.547181	0.000593413	1.14707e-06	9.57036e-05	chr9:20000001-23000001:0
9	21660975	rs2035203	A	C	50812	0.789419	4.07334e-09	0.429867	0.000593228	1.14559e-06	9.56658e-05	chr9:20000001-23000001:0
9	21631998	rs7046171	G	A	50812	0.895664	4.07334e-09	0.370432	0.000593072	1.14435e-06	9.56343e-05	chr9:20000001-23000001:0
9	22472208	rs17240142	A	G	50812	1.70706	4.07334e-09	0.0878118	0.000593064	2.39462e-06	0.000127943	chr9:21000001-24000001:0
9	21964752	rs758833951	G	A	50812	-1.14265	4.07334e-09	0.253182	0.00059287	-1.14273e-06	9.55931e-05	chr9:20000001-23000001:0
9	21700059	rs117440770	A	G	50812	-0.563338	4.07334e-09	0.573205	0.000592836	-1.14245e-06	9.55862e-05	chr9:20000001-23000001:0
9	21702173	rs535468626	T	C	50812	-1.21152	4.07334e-09	0.225698	0.000592836	-1.14246e-06	9.55862e-05	chr9:20000001-23000001:0
9	21507082	rs1332182	G	T	50812	-0.701309	4.07334e-09	0.48311	0.000592565	-1.14028e-06	9.5531e-05	chr9:20000001-23000001:0
9	21676314	rs117811787	A	C	50812	0.56884	4.07334e-09	0.569465	0.000591472	1.13152e-06	9.53092e-05	chr9:20000001-23000001:0
9	21523385	rs532217621	T	C	50812	0.819791	4.07334e-09	0.412335	0.000591308	1.13021e-06	9.52758e-05	chr9:20000001-23000001:0
9	22472338	rs7026813	A	T	50812	1.70372	4.07334e-09	0.0884337	0.000591292	2.38254e-06	0.000127571	chr9:21000001-24000001:0
9	21916557	rs150309493	C	T	50812	-0.2473	4.07334e-09	0.804676	0.00059129	-1.13006e-06	9.52719e-05	chr9:20000001-23000001:0
9	21996780	rs73652816	G	A	50812	-0.932498	4.07334e-09	0.351079	0.000590861	-1.12661e-06	9.51849e-05	chr9:20000001-23000001:0
9	21997597	rs3218023	A	G	50812	-0.932498	4.07334e-09	0.351079	0.000590856	-1.12657e-06	9.51838e-05	chr9:20000001-23000001:0
9	21996835	rs73652817	C	A	50812	-0.932498	4.07334e-09	0.351079	0.000590823	-1.1263e-06	9.51771e-05	chr9:20000001-23000001:0
9	21996863	rs73652818	G	A	50812	-0.932498	4.07334e-09	0.351079	0.000590804	-1.12615e-06	9.51732e-05	chr9:20000001-23000001:0
9	21881338	rs4607709	T	C	50812	1.09667	4.07334e-09	0.272785	0.00059033	1.12233e-06	9.5077e-05	chr9:20000001-23000001:0
9	21506986	rs1332183	C	A	50812	-1.47824	4.07334e-09	0.139343	0.000589758	-1.11772e-06	9.496e-05	chr9:20000001-23000001:0
9	21664040	rs11790232	G	A	50812	0.764756	4.07334e-09	0.444417	0.000589519	1.11579e-06	9.49116e-05	chr9:20000001-23000001:0
9	21678902	rs7035252	A	G	50812	0.726499	4.07334e-09	0.467533	0.000589389	1.11474e-06	9.48851e-05	chr9:20000001-23000001:0
9	21691467	rs1869206	A	T	50812	1.58019	4.07334e-09	0.114064	0.000589301	1.11403e-06	9.48677e-05	chr9:20000001-23000001:0
9	21868981	rs565071024	C	T	50812	-0.422625	4.07334e-09	0.672569	0.000589056	-1.11205e-06	9.4817e-05	chr9:20000001-23000001:0
9	22166917	rs861190	G	A	50812	1.30448	4.07334e-09	0.19207	0.000588977	2.52986e-06	0.0001379	chr9:21000001-24000001:0
9	21526597	rs574817717	A	G	50812	0.819791	4.07334e-09	0.412335	0.000588809	1.11005e-06	9.47667e-05	chr9:20000001-23000001:0
9	21794486	rs117585495	T	C	50812	0.268108	4.07334e-09	0.788616	0.0005887	1.10917e-06	9.47446e-05	chr9:20000001-23000001:0
9	21659157	rs9969790	T	A	50812	0.769909	4.07334e-09	0.441354	0.00058865	1.10876e-06	9.47344e-05	chr9:20000001-23000001:0
9	22182700	rs142460168	C	T	50812	1.74965	4.07334e-09	0.0801781	0.00058861	2.38109e-06	0.000128145	chr9:21000001-24000001:0
9	21664623	rs7855793	G	A	50812	0.761424	4.07334e-09	0.446404	0.000588605	1.1084e-06	9.47252e-05	chr9:20000001-23000001:0
9	21658507	rs12340925	C	A	50812	0.769732	4.07334e-09	0.441459	0.000588437	1.10704e-06	9.4691e-05	chr9:20000001-23000001:0
9	21669694	rs78016461	G	A	50812	0.582028	4.07334e-09	0.560548	0.000588389	1.10665e-06	9.46813e-05	chr9:20000001-23000001:0
9	21835425	rs117415502	A	G	50812	0.549219	4.07334e-09	0.582855	0.000587955	1.10313e-06	9.45927e-05	chr9:20000001-23000001:0
9	21678022	rs16938533	T	A	50812	0.721671	1.32019e-07	0.470497	0.000587937	1.10298e-06	9.45888e-05	chr9:20000001-23000001:0
9	22465218	rs62574790	A	C	50812	1.75347	4.07334e-09	0.0795207	0.000587742	2.35855e-06	0.000126837	chr9:21000001-24000001:0
9	21663655	rs77104510	A	G	50812	0.944966	4.07334e-09	0.344676	0.000587676	1.10086e-06	9.45354e-05	chr9:20000001-23000001:0
9	21820450	rs542337601	G	T	50812	-0.586035	4.07334e-09	0.557852	0.000587425	-1.09882e-06	9.44841e-05	chr9:20000001-23000001:0
9	21664307	rs10811580	G	C	50812	0.75611	4.07334e-09	0.449583	0.00058736	1.09829e-06	9.4471e-05	chr9:20000001-23000001:0
9	21895053	rs10118406	G	A	50812	1.0987	4.07334e-09	0.271897	0.000587223	1.09718e-06	9.44434e-05	chr9:20000001-23000001:0
9	21656683	rs2025330	G	C	50812	0.242972	4.07334e-09	0.808027	0.000587105	1.09622e-06	9.44185e-05	chr9:20000001-23000001:0
9	22182939	rs828578	A	G	50812	-2.42731	4.07334e-09	0.0152112	0.000587052	-2.76148e-06	0.000152929	chr9:21000001-24000001:0
9	21609494	rs778908603	C	T	50812	-0.938674	4.07334e-09	0.347898	0.000586853	-1.09417e-06	9.43672e-05	chr9:20000001-23000001:0
9	21673153	rs16938524	C	A	50812	0.835673	4.07334e-09	0.403339	0.000586766	1.09346e-06	9.43496e-05	chr9:20000001-23000001:0
9	21566730	rs7865428	G	A	50812	-0.80214	6.26233e-08	0.422472	0.000586717	-1.09306e-06	9.43396e-05	chr9:20000001-23000001:0
9	21976402	rs113650570	G	A	50812	-2.26921	4.07334e-09	0.0232555	0.000586511	-1.09139e-06	9.42975e-05	chr9:20000001-23000001:0
9	21973573	rs756102261	G	T	50812	-0.253809	4.07334e-09	0.799643	0.000586498	-1.09127e-06	9.42946e-05	chr9:20000001-23000001:0
9	21671604	rs16938523	G	T	50812	0.829059	4.07334e-09	0.407071	0.000586391	1.0904e-06	9.42728e-05	chr9:20000001-23000001:0
9	21660143	rs10120737	A	G	50812	0.760617	9.24337e-08	0.446886	0.000585876	1.08621e-06	9.41676e-05	chr9:20000001-23000001:0
9	21969111	rs186068272	C	T	50812	-0.00996527	4.07334e-09	0.992049	0.000585844	1.08594e-06	9.41611e-05	chr9:20000001-23000001:0
9	22476281	rs77925074	G	A	50812	1.7424	4.07334e-09	0.0814388	0.000585798	2.34697e-06	0.000126539	chr9:21000001-24000001:0
9	21678321	rs2891163	G	C	50812	0.714605	4.07334e-09	0.474853	0.000585699	1.08476e-06	9.41314e-05	chr9:20000001-23000001:0
9	21524348	rs118013892	C	T	50812	1.03698	4.07334e-09	0.299744	0.000585663	1.08446e-06	9.4124e-05	chr9:20000001-23000001:0
9	21880889	rs13300268	T	G	50812	0.26105	4.07334e-09	0.794054	0.000585518	-1.08328e-06	9.40945e-05	chr9:20000001-23000001:0
9	21675716	rs7021741	A	C	50812	0.709626	4.07334e-09	0.477936	0.000585485	1.08301e-06	9.40876e-05	chr9:20000001-23000001:0
9	21633742	rs6475543	A	G	50812	0.808032	4.07334e-09	0.419072	0.000585319	1.08165e-06	9.40536e-05	chr9:20000001-23000001:0
9	21718477	rs116892746	G	A	50812	0.167228	4.07334e-09	0.867191	0.000585282	1.08135e-06	9.40458e-05	chr9:20000001-23000001:0
9	21774164	rs13295549	A	G	50812	0.670139	4.07334e-09	0.502769	0.000584945	-1.07859e-06	9.39769e-05	chr9:20000001-23000001:0
9	21671748	rs62557244	A	G	50812	0.826778	4.07334e-09	0.408363	0.000584724	1.07678e-06	9.39317e-05	chr9:20000001-23000001:0
9	21977774	rs552384079	A	T	50812	-0.00505213	4.07334e-09	0.995969	0.000584675	1.07638e-06	9.39217e-05	chr9:20000001-23000001:0
9	21747904	rs563368208	A	T	50812	0.343808	4.07334e-09	0.730991	0.000584557	1.0754e-06	9.38972e-05	chr9:20000001-23000001:0
9	21806421	rs181805916	A	G	50812	-0.547682	4.07334e-09	0.58391	0.000584542	-1.07529e-06	9.38944e-05	chr9:20000001-23000001:0
9	21502253	rs552554162	A	G	50812	0.855944	4.07334e-09	0.392029	0.000584409	1.07419e-06	9.3867e-05	chr9:20000001-23000001:0
9	22443763	rs62574782	A	G	50812	1.86957	4.07334e-09	0.0615436	0.000584272	2.32876e-06	0.000125684	chr9:21000001-24000001:0
9	21522416	rs146133204	T	C	50812	0.679488	4.07334e-09	0.496829	0.000584266	1.07302e-06	9.38378e-05	chr9:20000001-23000001:0
9	21663697	rs12345466	T	C	50812	0.742034	4.07334e-09	0.458067	0.000583914	1.07013e-06	9.37657e-05	chr9:20000001-23000001:0
9	21603975	rs191652777	A	G	50812	-0.744652	4.07334e-09	0.456482	0.000583833	-1.06946e-06	9.37488e-05	chr9:20000001-23000001:0
9	21679188	rs6475545	G	C	50812	0.703874	4.07334e-09	0.481511	0.000583721	1.06854e-06	9.3726e-05	chr9:20000001-23000001:0
9	21671321	rs13301949	T	A	50812	0.82258	4.07334e-09	0.410747	0.000583717	1.06851e-06	9.37253e-05	chr9:20000001-23000001:0
9	21508129	rs146253528	A	C	50812	-0.723006	4.07334e-09	0.469676	0.000583715	-1.06849e-06	9.37246e-05	chr9:20000001-23000001:0
9	21823535	rs13297089	T	C	50812	0.209768	4.07334e-09	0.833849	0.000583264	-1.06477e-06	9.36319e-05	chr9:20000001-23000001:0
9	21664643	rs7855610	C	T	50812	0.738641	4.07334e-09	0.460125	0.000583062	1.06311e-06	9.35907e-05	chr9:20000001-23000001:0
9	21661172	rs2035204	C	T	50812	0.746635	4.07334e-09	0.455284	0.000582523	1.05867e-06	9.34802e-05	chr9:20000001-23000001:0
9	21660295	rs10114690	C	A	50812	0.746814	4.07334e-09	0.455176	0.000582474	1.05826e-06	9.34701e-05	chr9:20000001-23000001:0
9	22466791	rs62574793	A	G	50812	1.70293	4.07334e-09	0.0885821	0.000582369	2.32159e-06	0.000125675	chr9:21000001-24000001:0
9	22466431	rs62574792	G	T	50812	1.69706	4.07334e-09	0.0896846	0.000582084	2.31943e-06	0.000125599	chr9:21000001-24000001:0
9	21926455	rs531087423	G	C	50812	-0.975005	4.07334e-09	0.329558	0.000581982	-1.05419e-06	9.33688e-05	chr9:20000001-23000001:0
9	22468301	rs16906157	C	T	50812	1.70209	4.07334e-09	0.0887376	0.000581767	2.31864e-06	0.000125625	chr9:21000001-24000001:0
9	21551046	rs75200641	G	C	50812	-0.656139	4.07334e-09	0.511735	0.000581764	-1.05239e-06	9.33239e-05	chr9:20000001-23000001:0
9	21683805	rs1377197	T	C	50812	0.656698	4.07334e-09	0.511375	0.000581486	-1.05009e-06	9.32669e-05	chr9:20000001-23000001:0
9	21666566	rs62556323	G	C	50812	0.730656	4.07334e-09	0.464989	0.00058122	1.04788e-06	9.32123e-05	chr9:20000001-23000001:0
9	21675937	rs141879961	C	T	50812	-0.591983	4.07334e-09	0.553862	0.000581103	-1.04691e-06	9.31882e-05	chr9:20000001-23000001:0
9	21554457	rs10738594	C	T	50812	-1.0278	4.07334e-09	0.304042	0.000581095	-1.04685e-06	9.31864e-05	chr9:20000001-23000001:0
9	21505538	rs75051267	G	A	50812	-0.685402	4.07334e-09	0.49309	0.000580908	-1.0453e-06	9.3148e-05	chr9:20000001-23000001:0
9	21876407	rs4977739	A	G	50812	1.06456	4.07334e-09	0.287075	0.00058087	1.04498e-06	9.31405e-05	chr9:20000001-23000001:0
9	21631987	rs7045810	A	G	50812	0.782614	4.07334e-09	0.433854	0.000580768	1.04413e-06	9.31193e-05	chr9:20000001-23000001:0
9	21504583	rs1412394	T	C	50812	-0.494877	4.07334e-09	0.620687	0.0005807	-1.04356e-06	9.31052e-05	chr9:20000001-23000001:0
9	21708726	rs112682134	T	C	50812	-1.06885	4.07334e-09	0.285136	0.000580586	-1.04262e-06	9.30816e-05	chr9:20000001-23000001:0
9	21702646	rs117174861	A	T	50812	-0.545332	4.07334e-09	0.585525	0.000580227	-1.03963e-06	9.30078e-05	chr9:20000001-23000001:0
9	21978979	rs2518720	C	T	50812	-0.753584	4.07334e-09	0.451099	0.000580162	-1.03909e-06	9.29946e-05	chr9:20000001-23000001:0
9	21665136	rs7859292	G	A	50812	0.725652	4.07334e-09	0.468052	0.00057998	1.03757e-06	9.29568e-05	chr9:20000001-23000001:0
9	21630635	rs35961409	A	G	50812	0.839951	4.07334e-09	0.400936	0.000579823	1.03626e-06	9.29245e-05	chr9:20000001-23000001:0
9	21535872	rs17787044	T	C	50812	0.720617	4.07334e-09	0.471145	0.00057981	1.03616e-06	9.29219e-05	chr9:20000001-23000001:0
9	21528904	rs72703448	T	C	50812	-1.029	4.07334e-09	0.303478	0.000579675	-1.03503e-06	9.28939e-05	chr9:20000001-23000001:0
9	21624843	rs569174623	A	T	50812	-0.568732	4.07334e-09	0.569538	0.000579642	-1.03476e-06	9.28873e-05	chr9:20000001-23000001:0
9	21528789	rs145033001	G	A	50812	0.465561	4.07334e-09	0.64153	0.000579271	1.03166e-06	9.28106e-05	chr9:20000001-23000001:0
9	22180264	rs7469871	A	C	50812	-2.34739	4.07334e-09	0.0189055	0.000579113	-2.67093e-06	0.000149294	chr9:21000001-24000001:0
9	21947957	rs2811720	G	C	50812	0.519842	4.07334e-09	0.603174	0.00057904	1.02972e-06	9.27629e-05	chr9:20000001-23000001:0
9	22187385	rs1095905	A	T	50812	-1.64989	4.07334e-09	0.098966	0.000579032	-2.59936e-06	0.000144813	chr9:21000001-24000001:0
9	21889292	rs4607704	A	G	50812	1.04977	4.07334e-09	0.293822	0.000578904	1.02859e-06	9.27353e-05	chr9:20000001-23000001:0
9	21947472	rs2811719	G	C	50812	0.51277	4.07334e-09	0.608112	0.000578765	1.02743e-06	9.27063e-05	chr9:20000001-23000001:0
9	21713923	rs117952513	C	A	50812	1.26857	4.07334e-09	0.204596	0.000578405	1.02441e-06	9.26318e-05	chr9:20000001-23000001:0
9	21889401	rs4593639	A	T	50812	1.04709	4.07334e-09	0.295056	0.000578317	1.02368e-06	9.26142e-05	chr9:20000001-23000001:0
9	21610611	rs147755624	C	T	50812	1.10332	4.07334e-09	0.269889	0.000578227	1.02292e-06	9.2595e-05	chr9:20000001-23000001:0
9	21665240	rs16938518	A	T	50812	0.716799	4.07334e-09	0.473498	0.000578028	1.02125e-06	9.25543e-05	chr9:20000001-23000001:0
9	21881557	rs376007846	T	C	50812	0.335426	4.07334e-09	0.737304	0.000577978	1.02083e-06	9.25438e-05	chr9:20000001-23000001:0
9	21672010	rs10120436	G	A	50812	0.797188	4.07334e-09	0.425342	0.000577726	1.01872e-06	9.24919e-05	chr9:20000001-23000001:0
9	21835788	rs144366325	A	G	50812	-0.9277	4.07334e-09	0.353563	0.000577573	-1.01743e-06	9.24603e-05	chr9:20000001-23000001:0
9	21672256	rs560256267	T	C	50812	0.533798	4.07334e-09	0.593481	0.00057752	1.01698e-06	9.24492e-05	chr9:20000001-23000001:0
9	22552593	rs1499544	T	A	50812	-1.57387	4.07334e-09	0.115517	0.000577406	-2.33371e-06	0.000127762	chr9:21000001-24000001:0
9	21807327	rs75002873	G	A	50812	1.15282	4.07334e-09	0.248986	0.000577241	1.01464e-06	9.23915e-05	chr9:20000001-23000001:0
9	21664809	rs7855835	C	A	50812	0.713063	4.07334e-09	0.475807	0.000577093	1.01339e-06	9.2361e-05	chr9:20000001-23000001:0
9	21663844	rs11789795	C	T	50812	0.710723	4.07334e-09	0.477256	0.000577035	1.0129e-06	9.23491e-05	chr9:20000001-23000001:0
9	21786490	rs184359672	T	A	50812	0.294636	4.07334e-09	0.768272	0.000576915	1.01189e-06	9.23241e-05	chr9:20000001-23000001:0
9	21944544	rs10965193	G	A	50812	0.268008	4.07334e-09	0.788693	0.000576899	1.01175e-06	9.23207e-05	chr9:20000001-23000001:0
9	21607806	rs149189552	T	A	50812	-0.788082	4.07334e-09	0.430649	0.000576609	-1.00931e-06	9.2261e-05	chr9:20000001-23000001:0
9	21947885	rs74605971	T	A	50812	0.267678	4.07334e-09	0.788947	0.000576606	1.00928e-06	9.22602e-05	chr9:20000001-23000001:0
9	21772086	rs80026621	A	G	50812	0.107662	4.07334e-09	0.914264	0.000576541	-1.00873e-06	9.22468e-05	chr9:20000001-23000001:0
9	21661236	rs2035205	G	A	50812	0.720916	4.07334e-09	0.470961	0.000576513	1.0085e-06	9.22412e-05	chr9:20000001-23000001:0
9	22593119	rs569729013	A	G	50812	2.02385	4.07334e-09	0.0429853	0.000576475	2.29884e-06	0.000125613	chr9:21000001-24000001:0
9	21659425	rs2165410	G	A	50812	0.718987	4.07334e-09	0.472149	0.000576394	1.0075e-06	9.22166e-05	chr9:20000001-23000001:0
9	21598485	rs7873046	A	G	50812	0.42698	4.07334e-09	0.669394	0.000576389	1.00745e-06	9.22156e-05	chr9:20000001-23000001:0
9	21648256	rs7861795	A	G	50812	0.819781	4.07334e-09	0.412341	0.000576317	1.00685e-06	9.22006e-05	chr9:20000001-23000001:0
9	21814483	rs535709806	C	G	50812	-1.00971	4.07334e-09	0.312633	0.000576299	-1.00669e-06	9.21968e-05	chr9:20000001-23000001:0
9	21662863	rs4350061	A	T	50812	0.712277	4.07334e-09	0.476293	0.000576174	1.00564e-06	9.21711e-05	chr9:20000001-23000001:0
9	21665604	rs10119076	C	A	50812	0.706872	4.07334e-09	0.479646	0.000576011	1.00426e-06	9.21373e-05	chr9:20000001-23000001:0
9	21663529	rs12340629	G	T	50812	0.718422	4.07334e-09	0.472497	0.000575934	1.00361e-06	9.21214e-05	chr9:20000001-23000001:0
9	21854199	rs4636295	A	G	50812	0.564642	4.07334e-09	0.572317	0.000575354	9.987e-07	9.20019e-05	chr9:20000001-23000001:0
9	21998381	rs533852545	C	A	50812	-0.0202838	4.07334e-09	0.983817	0.000575348	9.98646e-07	9.19999e-05	chr9:20000001-23000001:0
9	21660760	rs2123337	G	A	50812	0.715588	4.07334e-07	0.474246	0.000575306	9.98293e-07	9.19914e-05	chr9:20000001-23000001:0
9	21673608	rs16938527	G	A	50812	0.728668	4.07334e-09	0.466205	0.000575239	9.9772e-07	9.19774e-05	chr9:20000001-23000001:0
9	21536428	rs75831973	C	A	50812	0.703247	4.07334e-09	0.481902	0.000575186	9.97272e-07	9.19664e-05	chr9:20000001-23000001:0
9	21911184	rs573530549	G	A	50812	0.111033	4.07334e-09	0.91159	0.000575112	9.96639e-07	9.19509e-05	chr9:20000001-23000001:0
9	21598941	rs7032413	T	C	50812	0.421299	4.07334e-09	0.673537	0.00057506	9.96199e-07	9.19403e-05	chr9:20000001-23000001:0
9	21585265	rs970987	C	A	50812	-0.793377	4.07334e-09	0.427558	0.000574956	-9.95316e-07	9.19187e-05	chr9:20000001-23000001:0
9	21953720	rs144894310	C	G	50812	0.165122	4.07334e-09	0.868848	0.000574956	9.95318e-07	9.19188e-05	chr9:20000001-23000001:0
9	21856470	rs4977734	A	C	50812	0.554304	4.07334e-09	0.579371	0.000574841	9.94342e-07	9.18955e-05	chr9:20000001-23000001:0
9	21870677	rs189171349	A	G	50812	0.900939	4.07334e-09	0.367621	0.000574742	9.93503e-07	9.18744e-05	chr9:20000001-23000001:0
9	21656749	rs12338476	G	A	50812	0.742215	4.07334e-09	0.457957	0.000574651	9.92726e-07	9.18555e-05	chr9:20000001-23000001:0
9	21662080	rs7875887	C	T	50812	0.741108	4.07334e-09	0.458628	0.000574446	9.90982e-07	9.1813e-05	chr9:20000001-23000001:0
9	21530541	rs10811560	C	T	50812	-0.599393	4.07334e-09	0.548911	0.000574069	-9.87774e-07	9.17347e-05	chr9:20000001-23000001:0
9	22334799	rs192011380	A	C	50812	1.83523	4.07334e-09	0.0664715	0.000573992	2.29472e-06	0.000125965	chr9:21000001-24000001:0
9	21919250	rs117175095	G	A	50812	-0.951959	4.07334e-09	0.341118	0.000573846	-9.85866e-07	9.16883e-05	chr9:20000001-23000001:0
9	21596053	rs1871103	G	T	50812	0.411766	4.07334e-09	0.680511	0.000573706	9.84675e-07	9.16596e-05	chr9:20000001-23000001:0
9	22591315	rs5007257	T	C	50812	-1.56258	4.07334e-09	0.118152	0.000573671	-2.3079e-06	0.000126953	chr9:21000001-24000001:0
9	21506730	rs1929978	A	T	50812	-0.678239	4.07334e-09	0.49762	0.00057328	-9.81034e-07	9.15709e-05	chr9:20000001-23000001:0
9	21654492	rs192526774	G	A	50812	0.539124	4.07334e-09	0.589801	0.000573202	9.80367e-07	9.15547e-05	chr9:20000001-23000001:0
9	22293454	rs185209636	T	C	50812	2.46926	4.07334e-09	0.0135392	0.000573052	2.32764e-06	0.000128462	chr9:21000001-24000001:0
9	21528681	rs73424361	A	C	50812	0.685509	4.07334e-09	0.493023	0.000573005	9.78681e-07	9.15139e-05	chr9:20000001-23000001:0
9	21609348	rs556627668	T	C	50812	0.509433	4.07334e-09	0.610449	0.000572607	9.75275e-07	9.14312e-05	chr9:20000001-23000001:0
9	21526708	rs117918196	A	G	50812	0.688748	4.07334e-09	0.490982	0.000572594	9.75161e-07	9.14285e-05	chr9:20000001-23000001:0
9	21978975	rs144441442	G	A	50812	0.49435	4.07334e-09	0.621059	0.000572583	9.75071e-07	9.14262e-05	chr9:20000001-23000001:0
9	21843736	rs6475590	A	G	50812	-1.61119	4.07334e-09	0.107138	0.000572508	-9.74426e-07	9.14106e-05	chr9:20000001-23000001:0
9	21664824	rs7855837	C	A	50812	0.6912	4.07334e-09	0.48944	0.00057222	9.71956e-07	9.13509e-05	chr9:20000001-23000001:0
9	21528852	rs73424364	T	C	50812	0.6819	4.07334e-09	0.495302	0.000572214	9.71901e-07	9.13495e-05	chr9:20000001-23000001:0
9	21811356	rs551757096	A	G	50812	-0.733601	4.07334e-09	0.463192	0.000572106	-9.70975e-07	9.1327e-05	chr9:20000001-23000001:0
9	21985947	rs117447159	T	C	50812	1.62066	4.07334e-09	0.105091	0.000572003	9.70092e-07	9.13059e-05	chr9:20000001-23000001:0
9	21517924	rs184641638	A	G	50812	-0.690407	4.07334e-09	0.489938	0.000571864	-9.68888e-07	9.12766e-05	chr9:20000001-23000001:0
9	22467696	rs16906154	A	G	50812	1.66989	4.07334e-09	0.0949409	0.000571852	2.25072e-06	0.000123473	chr9:21000001-24000001:0
9	21652537	rs563408743	G	A	50812	-0.735664	4.07334e-09	0.461935	0.000571835	-9.68645e-07	9.12708e-05	chr9:20000001-23000001:0
9	21735876	rs78929042	C	T	50812	0.158519	4.07334e-09	0.874048	0.000571673	-9.67251e-07	9.1237e-05	chr9:20000001-23000001:0
9	21499564	rs62562971	G	A	50812	0.624139	4.07334e-09	0.532536	0.000571524	9.65966e-07	9.1206e-05	chr9:20000001-23000001:0
9	21568120	rs12376253	A	T	50812	-0.827701	4.07334e-09	0.40784	0.000571524	-9.65965e-07	9.1206e-05	chr9:20000001-23000001:0
9	21499624	rs7849420	A	C	50812	-0.89446	4.07334e-09	0.371076	0.000571504	-9.65788e-07	9.12015e-05	chr9:20000001-23000001:0
9	21516361	rs117537277	T	C	50812	0.306702	4.07334e-09	0.75907	0.000571469	9.65487e-07	9.11943e-05	chr9:20000001-23000001:0
9	21654764	rs13285440	G	C	50812	0.72879	4.07334e-09	0.46613	0.000571468	9.65478e-07	9.11943e-05	chr9:20000001-23000001:0
9	21999800	rs3218007	C	T	50812	-1.50127	4.07334e-09	0.133287	0.000571393	-9.64837e-07	9.11788e-05	chr9:20000001-23000001:0
9	21679152	rs6475544	A	G	50812	0.303142	4.07334e-09	0.761782	0.000571334	9.64323e-07	9.11664e-05	chr9:20000001-23000001:0
9	22472289	rs7027027	G	T	50812	1.66623	4.07334e-09	0.095668	0.000571198	2.24574e-06	0.000123295	chr9:21000001-24000001:0
9	21520963	rs2383195	A	G	50812	-0.652872	4.07334e-09	0.513839	0.000571194	-9.63117e-07	9.11371e-05	chr9:20000001-23000001:0
9	21898997	rs11531716	A	G	50812	1.03188	4.07334e-09	0.302127	0.000571156	9.62793e-07	9.11297e-05	chr9:20000001-23000001:0
9	21660495	rs2039587	T	A	50812	0.724855	4.07334e-09	0.468541	0.000570943	9.60951e-07	9.1085e-05	chr9:20000001-23000001:0
9	21681191	rs13287072	C	T	50812	0.984111	4.07334e-09	0.325061	0.000570858	9.60223e-07	9.10676e-05	chr9:20000001-23000001:0
9	21520962	rs117132561	T	C	50812	0.683272	4.07334e-09	0.494435	0.000570759	9.59365e-07	9.10468e-05	chr9:20000001-23000001:0
9	21876583	rs151061140	T	C	50812	0.877992	4.07334e-09	0.379948	0.000570689	9.58757e-07	9.10321e-05	chr9:20000001-23000001:0
9	21662683	rs4446814	G	A	50812	0.691657	4.07334e-09	0.489153	0.000570631	9.58258e-07	9.10201e-05	chr9:20000001-23000001:0
9	21944627	rs4246843	C	T	50812	0.79953	4.07334e-09	0.423983	0.000570629	9.58239e-07	9.10196e-05	chr9:20000001-23000001:0
9	21628558	rs6475542	A	C	50812	-0.411765	4.07334e-09	0.680512	0.000570357	-9.55883e-07	9.09629e-05	chr9:20000001-23000001:0
9	21650633	rs77221078	A	G	50812	-0.784353	4.07334e-09	0.432833	0.000570267	-9.55102e-07	9.09441e-05	chr9:20000001-23000001:0
9	21961744	rs117462890	T	C	50812	1.01731	4.07334e-09	0.309008	0.000570239	9.54862e-07	9.09384e-05	chr9:20000001-23000001:0
9	21934805	rs55697236	T	C	50812	0.644999	4.07334e-09	0.518928	0.000569931	9.52195e-07	9.08743e-05	chr9:20000001-23000001:0
9	21588787	rs138565786	A	G	50812	-0.504486	4.07334e-09	0.61392	0.000569568	-9.49035e-07	9.07983e-05	chr9:20000001-23000001:0
9	21894137	rs143836565	A	G	50812	0.271553	4.07334e-09	0.785966	0.00056943	9.4784e-07	9.07696e-05	chr9:20000001-23000001:0
9	21798362	rs138539136	G	A	50812	-1.01353	4.07334e-09	0.310807	0.000569393	-9.47514e-07	9.07618e-05	chr9:20000001-23000001:0
9	21675043	rs16938529	A	T	50812	-0.711154	4.07334e-09	0.476989	0.000569369	-9.47311e-07	9.07569e-05	chr9:20000001-23000001:0
9	21794359	rs12378701	T	C	50812	-0.150062	4.07334e-09	0.880716	0.000569341	-9.47063e-07	9.07508e-05	chr9:20000001-23000001:0
9	21993720	rs111690342	C	T	50812	-0.814478	4.07334e-09	0.415371	0.000569271	-9.46457e-07	9.07365e-05	chr9:20000001-23000001:0
9	21775573	rs12348884	G	A	50812	-1.4397	4.07334e-09	0.149953	0.000568963	-9.43775e-07	9.06722e-05	chr9:20000001-23000001:0
9	21802922	rs117769854	C	G	50812	0.417855	4.07334e-09	0.676053	0.000568944	9.43605e-07	9.0668e-05	chr9:20000001-23000001:0
9	21889171	rs149510129	T	A	50812	-1.10763	4.07334e-09	0.26802	0.000568718	-9.41634e-07	9.06209e-05	chr9:20000001-23000001:0
9	21666379	rs57794701	A	G	50812	0.703964	4.07334e-09	0.481455	0.000568697	9.41455e-07	9.06167e-05	chr9:20000001-23000001:0
9	22200159	rs113504040	G	A	50812	1.49618	4.07334e-09	0.134607	0.000568437	2.26339e-06	0.000125233	chr9:21000001-24000001:0
9	21526317	rs10122228	A	C	50812	-0.674578	6.39887e-08	0.499944	0.000567961	-9.35022e-07	9.04629e-05	chr9:20000001-23000001:0
9	22495034	rs62572286	G	A	50812	1.66879	4.07334e-09	0.0951585	0.000567892	2.22351e-06	0.000122599	chr9:21000001-24000001:0
9	21713653	rs184969027	G	A	50812	-0.893841	4.07334e-09	0.371407	0.000567752	-9.33192e-07	9.04193e-05	chr9:20000001-23000001:0
9	21679189	rs6475546	T	C	50812	0.286235	4.07334e-09	0.774698	0.00056753	9.31244e-07	9.03729e-05	chr9:20000001-23000001:0
9	21547124	rs183710299	G	A	50812	0.41087	4.07334e-09	0.681168	0.000567463	9.30653e-07	9.03587e-05	chr9:20000001-23000001:0
9	21667762	rs7868228	G	A	50812	0.698757	4.07334e-09	0.484704	0.000567448	9.30523e-07	9.03557e-05	chr9:20000001-23000001:0
9	21707908	rs151031109	A	T	50812	0.181305	4.07334e-09	0.856128	0.000567432	9.30385e-07	9.03523e-05	chr9:20000001-23000001:0
9	21954184	rs145350526	T	C	50812	1.01731	4.07334e-09	0.309008	0.000567331	9.29496e-07	9.03312e-05	chr9:20000001-23000001:0
9	21918382	rs555865995	A	G	50812	-1.11982	4.07334e-09	0.26279	0.000567261	-9.28876e-07	9.03162e-05	chr9:20000001-23000001:0
9	21721502	rs138579303	C	T	50812	0.063454	4.07334e-09	0.949405	0.000567162	9.2801e-07	9.02958e-05	chr9:20000001-23000001:0
9	21721061	rs12336169	T	A	50812	0.228905	4.07334e-09	0.818943	0.000567038	9.2692e-07	9.027e-05	chr9:20000001-23000001:0
9	21751775	rs187284165	A	C	50812	0.234394	4.07334e-09	0.814679	0.000566924	9.25914e-07	9.02459e-05	chr9:20000001-23000001:0
9	21662343	rs7862370	T	C	50812	0.708377	4.07334e-09	0.478711	0.000566754	9.2442e-07	9.02105e-05	chr9:20000001-23000001:0
9	21518564	rs118006317	T	C	50812	-0.960497	4.07334e-09	0.336805	0.000566732	-9.24223e-07	9.02057e-05	chr9:20000001-23000001:0
9	22495005	rs62572285	G	A	50812	1.66715	4.07334e-09	0.0954854	0.000566686	2.21533e-06	0.000122339	chr9:21000001-24000001:0
9	21733644	rs6475567	T	A	50812	0.218126	4.07334e-09	0.827331	0.000566639	9.2341e-07	9.01865e-05	chr9:20000001-23000001:0
9	21604257	rs149135581	G	T	50812	-0.989585	4.07334e-09	0.322377	0.000566609	-9.23144e-07	9.01801e-05	chr9:20000001-23000001:0
9	21782430	rs12380146	G	A	50812	-0.183043	4.07334e-09	0.854764	0.000566521	-9.22369e-07	9.01616e-05	chr9:20000001-23000001:0
9	21986218	rs3731213	C	T	50812	-0.50126	4.07334e-09	0.616188	0.000566342	-9.20785e-07	9.01241e-05	chr9:20000001-23000001:0
9	21996930	rs117307963	G	A	50812	-0.360345	4.07334e-09	0.718589	0.000565946	9.17292e-07	9.00413e-05	chr9:20000001-23000001:0
9	21932366	rs12003714	A	G	50812	0.483095	4.07334e-09	0.629028	0.000565837	9.16328e-07	9.00185e-05	chr9:20000001-23000001:0
9	21581419	rs551953157	C	T	50812	0.569429	4.07334e-09	0.569065	0.000565832	9.16283e-07	9.00173e-05	chr9:20000001-23000001:0
9	21655546	rs56367157	T	G	50812	-0.442505	4.07334e-09	0.658124	0.000565703	-9.15142e-07	8.99903e-05	chr9:20000001-23000001:0
9	21681599	rs575274591	A	G	50812	0.321565	4.07334e-09	0.747782	0.000565604	9.14266e-07	8.99696e-05	chr9:20000001-23000001:0
9	21666066	rs10119803	G	C	50812	0.687325	4.07334e-09	0.491878	0.000565353	9.12038e-07	8.99169e-05	chr9:20000001-23000001:0
9	21667373	rs7853884	T	C	50812	0.691208	4.07334e-09	0.489435	0.000565288	9.1146e-07	8.99033e-05	chr9:20000001-23000001:0
9	21551614	rs10491565	G	A	50812	0.41312	6.26233e-08	0.679519	0.00056492	9.08196e-07	8.98261e-05	chr9:20000001-23000001:0
9	21674886	rs148035103	C	T	50812	0.572173	4.07334e-09	0.567205	0.000564699	9.06225e-07	8.97797e-05	chr9:20000001-23000001:0
9	21533622	rs117760243	A	G	50812	0.654251	4.07334e-09	0.51295	0.000564657	9.05855e-07	8.9771e-05	chr9:20000001-23000001:0
9	21765330	rs6475575	C	T	50812	0.219749	4.07334e-09	0.826067	0.000564414	9.03691e-07	8.972e-05	chr9:20000001-23000001:0
9	21699022	rs576870193	C	T	50812	-0.915077	4.07334e-09	0.360151	0.00056425	-9.02233e-07	8.96856e-05	chr9:20000001-23000001:0
9	21678973	rs7035284	A	G	50812	0.263317	4.07334e-09	0.792306	0.000563561	8.96077e-07	8.9541e-05	chr9:20000001-23000001:0
9	21617179	rs75636035	A	G	50812	-0.742423	4.07334e-09	0.457831	0.000563448	-8.95058e-07	8.95169e-05	chr9:20000001-23000001:0
9	21531047	rs75790274	A	G	50812	0.64855	4.07334e-09	0.516629	0.000563439	8.94977e-07	8.95151e-05	chr9:20000001-23000001:0
9	21732337	rs544864189	A	G	50812	0.568563	4.07334e-09	0.569653	0.000563374	8.94394e-07	8.95014e-05	chr9:20000001-23000001:0
9	21903882	rs117251960	G	A	50812	-0.149152	4.07334e-09	0.881434	0.000563284	-8.93586e-07	8.94823e-05	chr9:20000001-23000001:0
9	21727608	rs530774159	A	G	50812	0.756466	4.07334e-09	0.44937	0.000563183	8.92691e-07	8.94616e-05	chr9:20000001-23000001:0
9	21926591	rs7042832	G	T	50812	0.487267	4.07334e-09	0.626069	0.000563133	8.92241e-07	8.94509e-05	chr9:20000001-23000001:0
9	21666948	rs7864407	G	C	50812	0.680009	4.07334e-09	0.496499	0.000563073	8.91697e-07	8.94382e-05	chr9:20000001-23000001:0
9	22158307	rs117914842	C	T	50812	2.10549	4.07334e-09	0.035249	0.000563018	2.36047e-06	0.00013327	chr9:21000001-24000001:0
9	21802631	rs545625466	T	C	50812	-0.377082	4.07334e-09	0.706113	0.000562779	-8.89056e-07	8.93763e-05	chr9:20000001-23000001:0
9	21944818	rs4382559	A	G	50812	0.760068	4.07334e-09	0.447214	0.000562763	8.88918e-07	8.9373e-05	chr9:20000001-23000001:0
9	21558030	rs996442	G	A	50812	-0.947746	6.39887e-08	0.343259	0.000562748	-8.88779e-07	8.93698e-05	chr9:20000001-23000001:0
9	21964855	rs568845213	C	T	50812	-1.13421	4.07334e-09	0.256708	0.000562623	-8.87658e-07	8.93437e-05	chr9:20000001-23000001:0
9	21842676	rs189940895	G	T	50812	0.553978	4.07334e-09	0.579594	0.000562315	8.84879e-07	8.92785e-05	chr9:20000001-23000001:0
9	21528142	rs7853680	G	A	50812	-0.590171	4.07334e-09	0.555076	0.000562306	-8.84802e-07	8.92768e-05	chr9:20000001-23000001:0
9	21651620	rs11788139	T	C	50812	0.408613	4.07334e-09	0.682824	0.000562139	8.83292e-07	8.92417e-05	chr9:20000001-23000001:0
9	21678064	rs4307419	G	C	50812	0.260569	4.07334e-07	0.794425	0.000562091	8.82863e-07	8.92317e-05	chr9:20000001-23000001:0
9	21591337	rs72703481	C	T	50812	-0.814243	6.26233e-08	0.415506	0.00056206	-8.82587e-07	8.92252e-05	chr9:20000001-23000001:0
9	21998757	rs3218009	C	G	50812	4.0187	4.07334e-09	5.85189e-05	0.000561963	8.81705e-07	8.92048e-05	chr9:20000001-23000001:0
9	21721615	rs2210779	A	G	50812	0.20383	4.07334e-09	0.838486	0.000561946	8.81558e-07	8.92013e-05	chr9:20000001-23000001:0
9	21525218	rs183145969	G	A	50812	-0.373174	4.07334e-09	0.709019	0.000561905	-8.81181e-07	8.91924e-05	chr9:20000001-23000001:0
9	21997726	rs149890226	A	G	50812	-1.35161	4.07334e-09	0.176499	0.000561898	-8.81116e-07	8.91908e-05	chr9:20000001-23000001:0
9	21851505	rs12554745	C	G	50812	0.482342	4.07334e-09	0.629563	0.000561824	8.80451e-07	8.9176e-05	chr9:20000001-23000001:0
9	21547133	rs10118924	A	G	50812	-0.646604	4.07334e-09	0.517888	0.00056182	-8.8041e-07	8.91744e-05	chr9:20000001-23000001:0
9	21796105	rs13300161	C	A	50812	-1.40822	4.07334e-09	0.159067	0.00056178	-8.80052e-07	8.9166e-05	chr9:20000001-23000001:0
9	21848744	rs62556496	C	A	50812	0.466196	4.07334e-09	0.641075	0.000561721	8.79517e-07	8.91542e-05	chr9:20000001-23000001:0
9	21525923	rs117244802	G	C	50812	0.637361	4.07334e-09	0.52389	0.000561664	8.79006e-07	8.91417e-05	chr9:20000001-23000001:0
9	21545488	rs117805048	A	T	50812	0.59634	4.07334e-09	0.550948	0.000561434	8.76925e-07	8.90933e-05	chr9:20000001-23000001:0
9	21543938	rs2181559	A	T	50812	-0.624298	4.07334e-09	0.532432	0.000561359	-8.76243e-07	8.90773e-05	chr9:20000001-23000001:0
9	21970674	rs113886003	T	C	50812	0.108189	4.07334e-09	0.913846	0.000561291	8.75629e-07	8.90631e-05	chr9:20000001-23000001:0
9	22142561	rs558934685	T	G	50812	1.74035	4.07334e-09	0.0817973	0.000561164	2.19513e-06	0.000122358	chr9:21000001-24000001:0
9	21987472	rs3731206	C	T	50812	0.705687	4.07334e-09	0.480383	0.000560929	8.72346e-07	8.89868e-05	chr9:20000001-23000001:0
9	21621070	rs10965083	T	G	50812	0.215531	4.07334e-09	0.829353	0.000560763	8.70833e-07	8.89518e-05	chr9:20000001-23000001:0
9	21997872	rs3218020	G	A	50812	-6.60363	6.39887e-08	4.01214e-11	0.000560599	-8.69342e-07	8.89172e-05	chr9:20000001-23000001:0
9	21997723	rs3218022	T	C	50812	-0.795513	4.07334e-09	0.426315	0.000560338	-8.66965e-07	8.88621e-05	chr9:20000001-23000001:0
9	21997752	rs3218021	A	C	50812	-0.795513	4.07334e-09	0.426315	0.000560321	-8.66809e-07	8.88585e-05	chr9:20000001-23000001:0
9	21823740	rs200328132	C	T	50812	-0.769884	4.07334e-09	0.441369	0.000560168	-8.65422e-07	8.88263e-05	chr9:20000001-23000001:0
9	21707550	rs192613909	C	G	50812	0.143122	4.07334e-09	0.886194	0.000560068	8.64503e-07	8.88051e-05	chr9:20000001-23000001:0
9	21515426	rs185017250	T	G	50812	0.776535	4.07334e-09	0.437433	0.000559923	8.63186e-07	8.87747e-05	chr9:20000001-23000001:0
9	21548213	rs2209062	C	T	50812	-0.631336	4.07334e-09	0.527821	0.000559879	-8.6278e-07	8.87652e-05	chr9:20000001-23000001:0
9	22610470	rs776073250	C	G	50812	-1.44313	4.07334e-09	0.148985	0.000559798	-2.18195e-06	0.000121787	chr9:21000001-24000001:0
9	21658417	rs184513850	C	T	50812	0.507108	4.07334e-09	0.612079	0.000559709	8.61224e-07	8.87293e-05	chr9:20000001-23000001:0
9	21810531	rs7871477	T	G	50812	0.0343839	4.07334e-09	0.972571	0.000559056	8.55244e-07	8.85916e-05	chr9:20000001-23000001:0
9	21664948	rs186950878	C	T	50812	-0.909622	4.07334e-09	0.363022	0.000559024	-8.5495e-07	8.85848e-05	chr9:20000001-23000001:0
9	21975017	rs3814960	C	T	50812	0.44197	9.24337e-08	0.658511	0.000558606	8.51106e-07	8.84965e-05	chr9:20000001-23000001:0
9	21555283	rs9298816	T	C	50812	-0.955126	4.07334e-09	0.339514	0.00055826	-8.47914e-07	8.8423e-05	chr9:20000001-23000001:0
9	22469860	rs17239912	C	G	50812	1.71059	4.07334e-09	0.0871574	0.000558217	2.16037e-06	0.000120674	chr9:21000001-24000001:0
9	21857566	rs79061369	A	G	50812	0.0771402	4.07334e-09	0.938512	0.000558114	8.46567e-07	8.83921e-05	chr9:20000001-23000001:0
9	21763994	rs1414258	G	A	50812	0.185218	4.07334e-09	0.853058	0.000558099	8.46429e-07	8.83891e-05	chr9:20000001-23000001:0
9	21671191	rs7861868	A	G	50812	0.653644	4.07334e-09	0.513341	0.000557797	8.43643e-07	8.83253e-05	chr9:20000001-23000001:0
9	21528005	rs7868724	T	G	50812	-0.873931	4.07334e-09	0.382156	0.000557787	-8.43547e-07	8.8323e-05	chr9:20000001-23000001:0
9	21715557	rs10811593	C	A	50812	0.166269	4.07334e-09	0.867945	0.000557776	8.43444e-07	8.83208e-05	chr9:20000001-23000001:0
9	21533610	rs1332181	C	T	50812	-0.76462	4.07334e-09	0.444498	0.000557511	-8.40989e-07	8.82644e-05	chr9:20000001-23000001:0
9	21930183	rs140223484	C	T	50812	-0.721641	4.07334e-09	0.470515	0.000557455	-8.40476e-07	8.82529e-05	chr9:20000001-23000001:0
9	21949148	rs60020034	T	C	50812	-0.447504	4.07334e-09	0.654511	0.000557374	-8.39717e-07	8.82355e-05	chr9:20000001-23000001:0
9	21948666	rs10965197	T	C	50812	-1.48861	4.07334e-09	0.136591	0.000557365	8.39634e-07	8.82338e-05	chr9:20000001-23000001:0
9	21767577	rs7866362	A	T	50812	0.175813	4.07334e-09	0.860441	0.000557053	8.36745e-07	8.81678e-05	chr9:20000001-23000001:0
9	21518275	rs10965046	A	G	50812	-0.976877	4.07334e-09	0.32863	0.000556982	-8.36081e-07	8.81526e-05	chr9:20000001-23000001:0
9	21721005	rs188366167	A	G	50812	0.617216	4.07334e-09	0.537092	0.000556973	8.35992e-07	8.81506e-05	chr9:20000001-23000001:0
9	21676295	rs2039584	A	C	50812	0.263097	4.07334e-09	0.792476	0.000556811	8.34489e-07	8.81164e-05	chr9:20000001-23000001:0
9	21654550	rs2025329	T	A	50812	0.233996	4.07334e-09	0.814988	0.000556771	8.34118e-07	8.81078e-05	chr9:20000001-23000001:0
9	21768051	rs7042884	A	G	50812	0.17361	4.07334e-09	0.862172	0.000556327	8.29981e-07	8.80139e-05	chr9:20000001-23000001:0
9	21818849	rs753916975	C	G	50812	-0.31792	4.07334e-09	0.750546	0.000556259	-8.29346e-07	8.79994e-05	chr9:20000001-23000001:0
9	21565922	rs201594886	T	G	50812	0.698701	4.07334e-09	0.484739	0.000556205	8.28837e-07	8.79878e-05	chr9:20000001-23000001:0
9	22112241	rs7341786	A	C	50812	-9.39432	4.07334e-09	5.75896e-21	0.000556193	-1.20705e-05	0.000709972	chr9:21000001-24000001:0
9	21527963	rs117167063	G	A	50812	0.197854	4.07334e-09	0.843159	0.000556167	8.28485e-07	8.79798e-05	chr9:20000001-23000001:0
9	21767404	rs7866533	G	A	50812	0.173214	4.07334e-09	0.862483	0.000556113	8.2798e-07	8.79685e-05	chr9:20000001-23000001:0
9	21574195	rs183542047	C	G	50812	-0.380824	4.07334e-09	0.703334	0.000556047	-8.27357e-07	8.79542e-05	chr9:20000001-23000001:0
9	21967207	rs112307232	G	A	50812	1.40431	4.07334e-09	0.160226	0.000555868	8.25687e-07	8.79162e-05	chr9:20000001-23000001:0
9	21807994	rs10217379	A	G	50812	0.10801	4.07334e-09	0.913988	0.000555774	8.24808e-07	8.78966e-05	chr9:20000001-23000001:0
9	21663040	rs4512473	G	A	50812	0.637775	4.07334e-09	0.52362	0.000555759	8.24667e-07	8.78934e-05	chr9:20000001-23000001:0
9	21673226	rs55884419	T	C	50812	0.634101	4.07334e-09	0.526015	0.000555738	8.24466e-07	8.78888e-05	chr9:20000001-23000001:0
9	21856661	rs10965164	G	C	50812	0.470258	4.07334e-09	0.638171	0.000555719	8.24288e-07	8.78853e-05	chr9:20000001-23000001:0
9	21585202	rs182681719	A	G	50812	-0.750509	4.07334e-09	0.452948	0.000555501	-8.22243e-07	8.78385e-05	chr9:20000001-23000001:0
9	21748332	rs4375086	T	C	50812	0.163216	4.07334e-09	0.870348	0.000555387	8.21178e-07	8.78145e-05	chr9:20000001-23000001:0
9	21807601	rs139623042	C	T	50812	0.115832	4.07334e-09	0.907786	0.000555269	8.20061e-07	8.77891e-05	chr9:20000001-23000001:0
9	22473932	rs79623239	T	C	50812	1.64406	4.07334e-09	0.100163	0.000555202	2.13756e-06	0.000119846	chr9:21000001-24000001:0
9	21851157	rs10965161	C	T	50812	0.444908	4.07334e-09	0.656386	0.000555139	8.18846e-07	8.77623e-05	chr9:20000001-23000001:0
9	21677313	rs11999970	T	C	50812	0.251446	4.07334e-09	0.801469	0.000555036	8.17874e-07	8.77398e-05	chr9:20000001-23000001:0
9	21870094	rs150259172	C	A	50812	1.11465	4.07334e-09	0.265	0.000554985	8.17393e-07	8.77291e-05	chr9:20000001-23000001:0
9	21679452	rs7866337	G	A	50812	0.575315	4.07334e-09	0.565078	0.000554939	8.16955e-07	8.77191e-05	chr9:20000001-23000001:0
9	21797186	rs10965139	G	A	50812	-1.37111	4.07334e-09	0.170342	0.000554901	-8.16598e-07	8.7711e-05	chr9:20000001-23000001:0
9	21642755	rs140072993	T	C	50812	-0.557998	4.07334e-09	0.576846	0.000554884	-8.16437e-07	8.77073e-05	chr9:20000001-23000001:0
9	21898409	rs141291584	C	T	50812	0.850837	4.07334e-09	0.39486	0.000554882	8.16425e-07	8.77075e-05	chr9:20000001-23000001:0
9	21757432	rs7846904	C	T	50812	0.160097	4.07334e-09	0.872805	0.000554394	8.11812e-07	8.76034e-05	chr9:20000001-23000001:0
9	21797135	rs7865829	C	T	50812	-0.251604	4.07334e-09	0.801347	0.000554386	-8.11735e-07	8.76013e-05	chr9:20000001-23000001:0
9	22181931	rs1095903	A	G	50812	-2.32065	4.07334e-09	0.0203057	0.000554266	-2.46545e-06	0.000142516	chr9:21000001-24000001:0
9	21619202	rs144017430	A	G	50812	-0.696337	4.07334e-09	0.486218	0.000554244	-8.10389e-07	8.75712e-05	chr9:20000001-23000001:0
9	21824784	rs530755295	C	G	50812	-0.535027	4.07334e-09	0.592631	0.000554147	-8.09478e-07	8.75508e-05	chr9:20000001-23000001:0
9	21764086	rs1414259	C	A	50812	0.16474	4.07334e-09	0.869149	0.000554099	8.0902e-07	8.75407e-05	chr9:20000001-23000001:0
9	21557406	rs4141712	A	C	50812	-0.90108	4.07334e-09	0.367546	0.000554003	-8.08111e-07	8.75201e-05	chr9:20000001-23000001:0
9	21553538	rs10965064	G	C	50812	-0.881266	4.07334e-09	0.378174	0.000553975	-8.07847e-07	8.75142e-05	chr9:20000001-23000001:0
9	21632907	rs552852349	T	C	50812	-0.860463	4.07334e-09	0.389534	0.000553737	-8.05588e-07	8.74636e-05	chr9:20000001-23000001:0
9	21651457	rs563209854	C	T	50812	-0.652915	4.07334e-09	0.513811	0.000553725	-8.05474e-07	8.7461e-05	chr9:20000001-23000001:0
9	21532565	rs1360526	C	T	50812	-0.502999	4.07334e-09	0.614965	0.000553714	-8.05366e-07	8.74585e-05	chr9:20000001-23000001:0
9	21811533	rs7860126	C	G	50812	0.00441419	4.07334e-09	0.996478	0.000553628	8.04554e-07	8.74406e-05	chr9:20000001-23000001:0
9	22495038	rs62572287	A	G	50812	1.64136	4.07334e-09	0.100723	0.000553624	2.12734e-06	0.000119534	chr9:21000001-24000001:0
9	21654272	rs60101807	C	T	50812	0.636759	4.07334e-09	0.524282	0.000553602	8.04304e-07	8.74349e-05	chr9:20000001-23000001:0
9	21934684	rs7023582	A	C	50812	0.43756	4.07334e-09	0.661705	0.000553577	8.04069e-07	8.74297e-05	chr9:20000001-23000001:0
9	21536553	rs12378310	G	A	50812	-1.07192	4.07334e-09	0.283756	0.000553539	-8.03708e-07	8.74215e-05	chr9:20000001-23000001:0
9	21715620	rs10811594	G	T	50812	0.147859	4.07334e-09	0.882454	0.000553491	8.03245e-07	8.74113e-05	chr9:20000001-23000001:0
9	21659006	rs9969737	G	C	50812	0.633718	4.07334e-09	0.526265	0.000553126	7.99768e-07	8.73335e-05	chr9:20000001-23000001:0
9	21809333	rs10217131	C	T	50812	0.094651	4.07334e-09	0.924592	0.000553041	7.98959e-07	8.73155e-05	chr9:20000001-23000001:0
9	21567024	rs188443063	G	A	50812	-0.602971	4.07334e-09	0.546528	0.00055297	-7.98281e-07	8.73004e-05	chr9:20000001-23000001:0
9	21622199	rs143940651	A	G	50812	0.561112	4.07334e-09	0.574721	0.000552862	7.97249e-07	8.72772e-05	chr9:20000001-23000001:0
9	21826530	rs118026108	A	G	50812	-0.162976	4.07334e-09	0.870537	0.000552842	-7.97058e-07	8.72729e-05	chr9:20000001-23000001:0
9	21582568	rs116886500	C	T	50812	-0.753762	4.07334e-09	0.450992	0.00055271	-7.95792e-07	8.72449e-05	chr9:20000001-23000001:0
9	21562935	rs117604882	A	G	50812	-0.908006	4.07334e-09	0.363875	0.000552683	-7.95536e-07	8.72391e-05	chr9:20000001-23000001:0
9	21936381	rs7875199	T	C	50812	0.375668	4.07334e-09	0.707164	0.000552649	7.95214e-07	8.7232e-05	chr9:20000001-23000001:0
9	21808754	rs117138476	T	C	50812	0.324255	4.07334e-09	0.745745	0.00055262	7.94931e-07	8.72257e-05	chr9:20000001-23000001:0
9	21595717	rs6475540	T	C	50812	0.487242	4.07334e-09	0.626087	0.000552365	7.92487e-07	8.71714e-05	chr9:20000001-23000001:0
9	21630386	rs185540072	C	T	50812	0.968529	4.07334e-09	0.33278	0.000552364	7.92483e-07	8.71712e-05	chr9:20000001-23000001:0
9	21513099	rs61556264	C	T	50812	-0.578659	4.07334e-09	0.562819	0.000552147	-7.90395e-07	8.71249e-05	chr9:20000001-23000001:0
9	21660567	rs189053554	A	G	50812	0.374232	4.07334e-09	0.708232	0.000552067	7.89625e-07	8.71078e-05	chr9:20000001-23000001:0
9	21788747	rs757936622	T	A	50812	-0.31792	4.07334e-09	0.750546	0.00055193	-7.88307e-07	8.70785e-05	chr9:20000001-23000001:0
9	22187074	rs1095904	G	T	50812	-1.59738	4.07334e-09	0.110181	0.000551664	-2.38037e-06	0.00013757	chr9:21000001-24000001:0
9	21542726	rs6475538	T	A	50812	-0.856589	4.07334e-09	0.391672	0.000551565	-7.8479e-07	8.70007e-05	chr9:20000001-23000001:0
9	21851777	rs10965162	G	A	50812	0.429512	4.07334e-09	0.667551	0.000551517	7.84329e-07	8.69911e-05	chr9:20000001-23000001:0
9	21676883	rs1478058	T	A	50812	0.202157	4.07334e-09	0.839794	0.000551389	7.8309e-07	8.69632e-05	chr9:20000001-23000001:0
9	21564827	rs75322464	A	G	50812	-0.549375	4.07334e-09	0.582748	0.00055124	-7.81649e-07	8.69313e-05	chr9:20000001-23000001:0
9	21971503	rs548997090	G	A	50812	0.906669	4.07334e-09	0.364582	0.000551152	7.80801e-07	8.69126e-05	chr9:20000001-23000001:0
9	21791353	rs561431953	G	C	50812	-0.717067	4.07334e-09	0.473333	0.000551013	-7.79455e-07	8.68829e-05	chr9:20000001-23000001:0
9	21915516	rs10965180	T	C	50812	-1.04799	4.07334e-09	0.294643	0.000551002	-7.79348e-07	8.68806e-05	chr9:20000001-23000001:0
9	21893252	rs75723156	A	C	50812	0.315304	4.07334e-09	0.752531	0.000550907	-7.78431e-07	8.68604e-05	chr9:20000001-23000001:0
9	21801313	rs532136740	G	A	50812	-0.380033	4.07334e-09	0.703921	0.000550842	-7.77799e-07	8.68465e-05	chr9:20000001-23000001:0
9	21503338	rs61495514	G	A	50812	-0.621795	4.07334e-09	0.534077	0.00055064	-7.75831e-07	8.68031e-05	chr9:20000001-23000001:0
9	21513427	rs140640992	T	C	50812	0.858133	4.07334e-09	0.390819	0.00055057	7.75156e-07	8.67883e-05	chr9:20000001-23000001:0
9	21556881	rs4141713	T	C	50812	-0.91673	4.07334e-09	0.359284	0.000550432	-7.73809e-07	8.67587e-05	chr9:20000001-23000001:0
9	22336312	rs570913962	A	G	50812	-1.73968	4.07334e-09	0.0819155	0.000550421	-2.12606e-06	0.000120293	chr9:21000001-24000001:0
9	21596096	rs142206773	G	A	50812	-0.480264	4.07334e-09	0.63104	0.000550354	-7.7305e-07	8.6742e-05	chr9:20000001-23000001:0
9	21623279	rs34079393	G	C	50812	0.627928	4.07334e-09	0.530051	0.000550242	7.71961e-07	8.67182e-05	chr9:20000001-23000001:0
9	21673859	rs184042824	C	T	50812	0.253176	4.07334e-09	0.800132	0.000550205	7.71605e-07	8.67104e-05	chr9:20000001-23000001:0
9	21544100	rs147922120	G	A	50812	0.534018	4.07334e-09	0.593329	0.000549685	7.66527e-07	8.65992e-05	chr9:20000001-23000001:0
9	21677459	rs2383200	T	C	50812	0.226178	4.07334e-09	0.821063	0.000549684	7.66516e-07	8.6599e-05	chr9:20000001-23000001:0
9	21624098	rs35957849	A	G	50812	0.622803	4.07334e-09	0.533414	0.000549654	7.6622e-07	8.65926e-05	chr9:20000001-23000001:0
9	22185252	rs861189	G	A	50812	-1.59831	4.07334e-09	0.109973	0.000549563	-2.36321e-06	0.000136977	chr9:21000001-24000001:0
9	21911628	rs139389199	A	G	50812	-0.232662	4.07334e-09	0.816024	0.000549511	-7.64814e-07	8.65617e-05	chr9:20000001-23000001:0
9	21763748	rs7850447	G	A	50812	0.134556	4.07334e-09	0.892963	0.000549166	7.61436e-07	8.64883e-05	chr9:20000001-23000001:0
9	21879063	rs111247087	A	G	50812	0.0622421	4.07334e-09	0.95037	0.000549053	7.60318e-07	8.64637e-05	chr9:20000001-23000001:0
9	22343603	rs143616165	C	T	50812	-1.61444	4.07334e-09	0.106431	0.000548997	-2.1117e-06	0.000119643	chr9:21000001-24000001:0
9	21582637	rs367936761	T	A	50812	-0.640746	4.07334e-09	0.521688	0.000548805	-7.57876e-07	8.64107e-05	chr9:20000001-23000001:0
9	21879105	rs139455045	T	C	50812	0.155476	4.07334e-09	0.876446	0.000548772	7.57557e-07	8.64037e-05	chr9:20000001-23000001:0
9	21983834	rs3731223	T	C	50812	0.00184237	4.07334e-09	0.99853	0.00054851	-7.54969e-07	8.63475e-05	chr9:20000001-23000001:0
9	22313352	rs559703147	A	G	50812	1.7781	4.07334e-09	0.0753881	0.000548281	2.11858e-06	0.000120329	chr9:21000001-24000001:0
9	21626001	rs181584074	G	T	50812	-0.627721	4.07334e-09	0.530187	0.000548269	-7.52582e-07	8.62958e-05	chr9:20000001-23000001:0
9	21897813	rs537200923	A	G	50812	0.047378	4.07334e-09	0.962212	0.000548149	7.51393e-07	8.62701e-05	chr9:20000001-23000001:0
9	21779622	rs148064483	C	T	50812	0.0149488	4.07334e-09	0.988073	0.00054806	7.5051e-07	8.6251e-05	chr9:20000001-23000001:0
9	21875392	rs149509686	C	A	50812	-0.862788	4.07334e-09	0.388254	0.000547902	-7.48944e-07	8.62173e-05	chr9:20000001-23000001:0
9	21716996	rs550965096	C	T	50812	0.122463	4.07334e-09	0.902532	0.000547827	7.48197e-07	8.62011e-05	chr9:20000001-23000001:0
9	21608238	rs12115841	G	A	50812	0.389444	4.07334e-09	0.696948	0.000547794	7.4787e-07	8.61942e-05	chr9:20000001-23000001:0
9	21522650	rs562678376	C	T	50812	0.475772	4.07334e-09	0.634237	0.000547756	7.47495e-07	8.61859e-05	chr9:20000001-23000001:0
9	21684034	rs78022014	G	A	50812	-0.0827617	4.07334e-09	0.934041	0.000547529	-7.45233e-07	8.61373e-05	chr9:20000001-23000001:0
9	21513526	rs17786523	A	G	50812	-0.546992	4.07334e-09	0.584384	0.000547413	-7.44085e-07	8.61125e-05	chr9:20000001-23000001:0
9	21693769	rs4629957	T	C	50812	0.613606	4.07334e-09	0.539476	0.000547292	7.42872e-07	8.60864e-05	chr9:20000001-23000001:0
9	21787320	rs185670601	T	A	50812	-0.629205	4.07334e-09	0.529215	0.000547066	-7.40613e-07	8.60378e-05	chr9:20000001-23000001:0
9	21564655	rs141348092	C	A	50812	-0.347799	4.07334e-09	0.727991	0.00054706	-7.40557e-07	8.60366e-05	chr9:20000001-23000001:0
9	21984010	rs3731221	T	C	50812	-0.73099	4.07334e-09	0.464785	0.000547059	7.40545e-07	8.60363e-05	chr9:20000001-23000001:0
9	22183916	rs1412828	C	T	50812	-1.61501	4.07334e-09	0.106309	0.000546711	-2.34405e-06	0.000136447	chr9:21000001-24000001:0
9	21674949	rs1869203	C	T	50812	1.01014	6.39887e-08	0.312428	0.000546666	7.36606e-07	8.59519e-05	chr9:20000001-23000001:0
9	21970223	rs147869291	A	G	50812	1.01353	4.07334e-09	0.310808	0.000546661	7.36559e-07	8.59509e-05	chr9:20000001-23000001:0
9	21876296	rs756273320	A	G	50812	-0.867256	4.07334e-09	0.385802	0.000546616	-7.36107e-07	8.59413e-05	chr9:20000001-23000001:0
9	22484935	rs62572275	A	G	50812	1.66898	4.07334e-09	0.0951206	0.000546608	2.0819e-06	0.000118135	chr9:21000001-24000001:0
9	21878552	rs191456663	G	C	50812	0.766244	4.07334e-09	0.443531	0.000546585	7.35794e-07	8.59346e-05	chr9:20000001-23000001:0
9	21774167	rs10811612	C	G	50812	-1.31634	4.07334e-09	0.188059	0.000546412	-7.34055e-07	8.58974e-05	chr9:20000001-23000001:0
9	21600424	rs12343168	G	A	50812	0.379664	4.07334e-09	0.704195	0.000546312	7.33048e-07	8.5876e-05	chr9:20000001-23000001:0
9	21687567	rs567214199	G	C	50812	0.924037	4.07334e-09	0.355467	0.00054629	7.32828e-07	8.58711e-05	chr9:20000001-23000001:0
9	21568702	rs577436092	C	T	50812	-0.513827	4.07334e-09	0.607373	0.000546175	-7.3167e-07	8.58465e-05	chr9:20000001-23000001:0
9	21810931	rs557639134	A	G	50812	-1.07553	4.07334e-09	0.282136	0.000546082	-7.30738e-07	8.58266e-05	chr9:20000001-23000001:0
9	21537035	rs7854964	T	G	50812	-0.825056	4.07334e-09	0.40934	0.000546055	-7.30461e-07	8.58207e-05	chr9:20000001-23000001:0
9	22394613	rs4478654	T	C	50812	1.71473	4.07334e-09	0.0863953	0.000546045	2.10156e-06	0.000119705	chr9:21000001-24000001:0
9	21929246	rs529601688	C	G	50812	0.749238	4.07334e-09	0.453714	0.000545857	7.28464e-07	8.57782e-05	chr9:20000001-23000001:0
9	21998139	rs3218018	T	G	50812	-1.33773	4.07334e-09	0.180983	0.000545846	-7.28355e-07	8.57759e-05	chr9:20000001-23000001:0
9	21508590	rs191343199	T	C	50812	0.834314	4.07334e-09	0.404104	0.000545607	7.2594e-07	8.57246e-05	chr9:20000001-23000001:0
9	21831883	rs190636364	G	A	50812	-1.07679	4.07334e-09	0.281575	0.000545588	-7.2574e-07	8.57203e-05	chr9:20000001-23000001:0
9	21577594	rs139325833	C	T	50812	-0.620433	4.07334e-09	0.534973	0.00054557	-7.2556e-07	8.57165e-05	chr9:20000001-23000001:0
9	21966527	rs56018935	C	G	50812	-1.58287	4.07334e-09	0.11345	0.000545218	-7.21992e-07	8.56409e-05	chr9:20000001-23000001:0
9	21693779	rs189987958	G	T	50812	-0.251349	4.07334e-09	0.801544	0.000545204	-7.21846e-07	8.56378e-05	chr9:20000001-23000001:0
9	21824049	rs10965150	G	A	50812	-1.34489	4.07334e-09	0.178662	0.000544314	-7.12767e-07	8.54462e-05	chr9:20000001-23000001:0
9	21556280	rs10491564	G	A	50812	-0.424386	4.07334e-09	0.671284	0.000544294	-7.12555e-07	8.54417e-05	chr9:20000001-23000001:0
9	21749937	rs546628271	A	G	50812	-0.679186	4.07334e-09	0.49702	0.000544263	-7.12245e-07	8.54352e-05	chr9:20000001-23000001:0
9	22461928	rs555002739	G	A	50812	2.14254	4.07334e-09	0.0321502	0.000544197	2.111e-06	0.000120883	chr9:21000001-24000001:0
9	21553876	rs9657572	A	T	50812	-0.825396	4.07334e-09	0.409147	0.000544074	-7.10302e-07	8.53944e-05	chr9:20000001-23000001:0
9	21946937	rs550466341	C	T	50812	0.89158	4.07334e-09	0.372618	0.000543937	7.08896e-07	8.5365e-05	chr9:20000001-23000001:0
9	21737073	rs145979324	C	G	50812	0.437414	4.07334e-09	0.661811	0.000543931	7.08832e-07	8.53636e-05	chr9:20000001-23000001:0
9	21724897	rs7037321	G	A	50812	0.100684	4.07334e-09	0.919801	0.000543872	7.08227e-07	8.5351e-05	chr9:20000001-23000001:0
9	21900730	rs2794802	G	A	50812	0.321685	4.07334e-09	0.747691	0.000543644	-7.05877e-07	8.53016e-05	chr9:20000001-23000001:0
9	21568703	rs145665586	G	C	50812	-0.617492	4.07334e-09	0.53691	0.000543642	-7.05857e-07	8.53013e-05	chr9:20000001-23000001:0
9	21652570	rs149489747	T	C	50812	0.586854	4.07334e-09	0.557302	0.000543575	7.05166e-07	8.52869e-05	chr9:20000001-23000001:0
9	21628963	rs35212481	G	A	50812	-0.047186	4.07334e-09	0.962365	0.000543455	-7.03923e-07	8.5261e-05	chr9:20000001-23000001:0
9	21987522	rs3731205	T	C	50812	-0.674255	4.07334e-09	0.500149	0.000543448	-7.03849e-07	8.52594e-05	chr9:20000001-23000001:0
9	21529611	rs552094308	C	T	50812	-0.206986	4.07334e-09	0.836021	0.000543445	-7.03822e-07	8.52588e-05	chr9:20000001-23000001:0
9	21590073	rs143071454	T	G	50812	-0.222132	4.07334e-09	0.824211	0.00054344	-7.03766e-07	8.52576e-05	chr9:20000001-23000001:0
9	21866707	rs147163605	A	G	50812	0.568178	4.07334e-09	0.569914	0.000543288	7.02193e-07	8.5225e-05	chr9:20000001-23000001:0
9	22560398	rs72697782	G	A	50812	-1.49464	4.07334e-09	0.135009	0.000543226	-2.0974e-06	0.000120165	chr9:21000001-24000001:0
9	21525186	rs541095591	T	C	50812	0.660512	4.07334e-09	0.508925	0.000543177	7.01052e-07	8.52011e-05	chr9:20000001-23000001:0
9	21830750	rs188554208	A	G	50812	0.0850495	4.07334e-09	0.932222	0.000542783	6.96961e-07	8.5116e-05	chr9:20000001-23000001:0
9	22064562	rs76106677	G	A	50812	3.16031	4.07334e-09	0.00157601	0.000542461	2.10535e-06	0.000120945	chr9:21000001-24000001:0
9	21682574	rs117600544	G	C	50812	-0.0641372	4.07334e-09	0.948861	0.000542303	-6.9195e-07	8.50121e-05	chr9:20000001-23000001:0
9	21627842	rs35042521	G	C	50812	-0.0373148	4.07334e-09	0.970234	0.000541868	-6.87402e-07	8.49183e-05	chr9:20000001-23000001:0
9	21931971	rs76576110	G	A	50812	0.331917	4.07334e-09	0.739952	0.000541708	6.85723e-07	8.48838e-05	chr9:20000001-23000001:0
9	21501548	rs10811554	A	G	50812	0.658624	4.07334e-09	0.510137	0.000541488	6.83401e-07	8.48361e-05	chr9:20000001-23000001:0
9	21674147	rs10125400	T	G	50812	0.520471	4.07334e-09	0.602735	0.000541405	6.82534e-07	8.48182e-05	chr9:20000001-23000001:0
9	21995941	rs78545330	T	A	50812	-1.27437	6.26233e-08	0.202534	0.00054138	-6.82271e-07	8.48129e-05	chr9:20000001-23000001:0
9	21739768	rs10811606	C	G	50812	0.0755062	4.07334e-09	0.939812	0.000541323	6.81666e-07	8.48005e-05	chr9:20000001-23000001:0
9	21675337	rs146309836	G	A	50812	-0.357101	4.07334e-09	0.721016	0.000541298	-6.81397e-07	8.47949e-05	chr9:20000001-23000001:0
9	21826463	rs12337510	C	T	50812	-0.0822109	4.07334e-09	0.934479	0.000541045	6.78725e-07	8.47403e-05	chr9:20000001-23000001:0
9	21774333	rs72691529	C	T	50812	-1.03029	4.07334e-09	0.302876	0.000540962	-6.77848e-07	8.47223e-05	chr9:20000001-23000001:0
9	21607168	rs76466967	G	A	50812	0.515313	4.07334e-09	0.606334	0.000540879	6.76964e-07	8.47043e-05	chr9:20000001-23000001:0
9	21812720	rs10811624	C	T	50812	-1.32104	4.07334e-09	0.186488	0.000540816	-6.76301e-07	8.46907e-05	chr9:20000001-23000001:0
9	21581326	rs2123335	T	C	50812	-1.22615	4.07334e-09	0.220141	0.000540799	-6.76118e-07	8.46869e-05	chr9:20000001-23000001:0
9	21929486	rs77418183	C	T	50812	0.971077	4.07334e-09	0.33151	0.000540525	6.73203e-07	8.46275e-05	chr9:20000001-23000001:0
9	21605698	rs529029400	T	C	50812	-0.713446	6.39887e-08	0.47557	0.000540508	-6.73026e-07	8.4624e-05	chr9:20000001-23000001:0
9	21813765	rs10965146	G	A	50812	-1.31712	4.07334e-09	0.187797	0.000540337	-6.71207e-07	8.4587e-05	chr9:20000001-23000001:0
9	21813770	rs10965147	G	T	50812	-1.31712	4.07334e-09	0.187797	0.000540337	-6.71207e-07	8.4587e-05	chr9:20000001-23000001:0
9	21776714	rs7868253	T	C	50812	0.0740432	4.07334e-09	0.940976	0.000540213	6.69877e-07	8.45601e-05	chr9:20000001-23000001:0
9	21587410	rs77536000	G	A	50812	0.812303	4.07334e-09	0.416618	0.00054021	6.69847e-07	8.45594e-05	chr9:20000001-23000001:0
9	21788951	rs6475582	C	T	50812	0.0425553	4.07334e-09	0.966056	0.000540044	6.68071e-07	8.45235e-05	chr9:20000001-23000001:0
9	22475581	rs62572272	T	C	50812	1.66354	4.07334e-09	0.0962039	0.000539865	2.03598e-06	0.000116613	chr9:21000001-24000001:0
9	21604969	rs10965079	A	G	50812	-0.586584	6.26233e-08	0.557483	0.000539632	-6.63658e-07	8.44342e-05	chr9:20000001-23000001:0
9	21595488	rs184578358	G	T	50812	0.260495	4.07334e-09	0.794482	0.000539602	6.63334e-07	8.44277e-05	chr9:20000001-23000001:0
9	21582762	rs4977727	T	C	50812	-0.476799	4.07334e-09	0.633505	0.000539552	-6.62797e-07	8.44168e-05	chr9:20000001-23000001:0
9	21586856	rs75609278	G	A	50812	-0.476799	4.07334e-09	0.633505	0.000539531	-6.62576e-07	8.44124e-05	chr9:20000001-23000001:0
9	21766834	rs552431822	G	A	50812	0.765214	4.07334e-09	0.444144	0.000539521	6.62467e-07	8.44102e-05	chr9:20000001-23000001:0
9	21990880	rs181558080	A	C	50812	0.259783	4.07334e-09	0.795031	0.000539385	-6.61003e-07	8.43806e-05	chr9:20000001-23000001:0
9	21669892	rs140552295	C	G	50812	0.284648	4.07334e-09	0.775914	0.000539381	6.60955e-07	8.43797e-05	chr9:20000001-23000001:0
9	21715516	rs570439977	G	A	50812	-0.0142695	4.07334e-09	0.988615	0.000539362	6.60754e-07	8.43757e-05	chr9:20000001-23000001:0
9	21538941	9:21538941_A_T	A	T	50812	0.254588	4.07334e-09	0.799041	0.000539296	6.6004e-07	8.43613e-05	chr9:20000001-23000001:0
9	21928992	rs77194985	A	G	50812	0.335471	4.07334e-09	0.73727	0.000539118	6.5812e-07	8.43228e-05	chr9:20000001-23000001:0
9	21572170	rs75040676	T	C	50812	-0.47211	4.07334e-09	0.636848	0.000539091	-6.57828e-07	8.43169e-05	chr9:20000001-23000001:0
9	22408480	rs57401633	C	T	50812	1.71477	4.07334e-09	0.0863878	0.000538929	2.05439e-06	0.000118212	chr9:21000001-24000001:0
9	22182218	rs4439215	A	G	50812	-1.57452	4.07334e-09	0.115367	0.000538875	-2.27927e-06	0.000134152	chr9:21000001-24000001:0
9	21940017	rs2811716	C	T	50812	0.651968	4.07334e-09	0.514422	0.000538816	6.54848e-07	8.42571e-05	chr9:20000001-23000001:0
9	22115026	rs2383206	A	G	50812	-9.39057	4.07334e-09	5.96762e-21	0.000538707	-1.13318e-05	0.000688121	chr9:21000001-24000001:0
9	21950722	rs7047211	A	T	50812	-1.23588	4.07334e-09	0.216505	0.000538646	-6.52999e-07	8.42202e-05	chr9:20000001-23000001:0
9	21999516	rs56184413	T	C	50812	0.862697	4.07334e-09	0.388304	0.000538561	6.52083e-07	8.4202e-05	chr9:20000001-23000001:0
9	21740632	rs7045771	T	C	50812	0.0542425	4.07334e-09	0.956742	0.000538314	6.49386e-07	8.41482e-05	chr9:20000001-23000001:0
9	21627590	rs12685678	A	G	50812	0.560291	4.07334e-09	0.575281	0.000538104	6.47094e-07	8.41026e-05	chr9:20000001-23000001:0
9	21628054	rs13286648	A	T	50812	-0.0257522	4.07334e-09	0.979455	0.000538004	-6.45999e-07	8.40808e-05	chr9:20000001-23000001:0
9	21612410	rs72703485	C	G	50812	-0.0143459	4.07334e-09	0.988554	0.000537841	-6.44208e-07	8.40452e-05	chr9:20000001-23000001:0
9	21926042	rs7869195	G	C	50812	0.335471	4.07334e-09	0.73727	0.000537643	6.42037e-07	8.40023e-05	chr9:20000001-23000001:0
9	21543203	rs2146797	A	G	50812	-0.76958	6.26233e-08	0.441549	0.000537601	-6.41574e-07	8.3993e-05	chr9:20000001-23000001:0
9	21930954	rs113314601	C	G	50812	-0.0502816	4.07334e-09	0.959898	0.000537594	6.41498e-07	8.39916e-05	chr9:20000001-23000001:0
9	21501589	rs1332186	G	A	50812	-0.406922	4.07334e-09	0.684065	0.00053757	-6.41235e-07	8.39863e-05	chr9:20000001-23000001:0
9	21566863	rs77792324	C	A	50812	-0.461288	4.07334e-09	0.644592	0.000537474	-6.40177e-07	8.39655e-05	chr9:20000001-23000001:0
9	21534777	rs2039379	T	C	50812	-0.76973	4.07334e-09	0.44146	0.000537299	-6.38243e-07	8.39273e-05	chr9:20000001-23000001:0
9	21683440	rs142463691	G	C	50812	0.75804	4.07334e-09	0.448427	0.00053728	6.38041e-07	8.39234e-05	chr9:20000001-23000001:0
9	21811441	rs7859886	A	G	50812	-0.0936754	4.07334e-09	0.925367	0.000537144	6.36533e-07	8.38938e-05	chr9:20000001-23000001:0
9	21908589	rs191299807	G	A	50812	-0.952241	4.07334e-09	0.340975	0.000537141	-6.36498e-07	8.38929e-05	chr9:20000001-23000001:0
9	21659505	rs553617806	A	G	50812	-0.128639	4.07334e-09	0.897643	0.000537139	-6.36477e-07	8.38926e-05	chr9:20000001-23000001:0
9	21670327	rs12552883	C	T	50812	-0.22755	4.07334e-09	0.819996	0.000537112	-6.36178e-07	8.38868e-05	chr9:20000001-23000001:0
9	21531629	rs2025327	C	T	50812	-0.640855	4.07334e-09	0.521617	0.00053704	-6.35388e-07	8.38711e-05	chr9:20000001-23000001:0
9	22344501	rs190547258	G	A	50812	-1.58815	4.07334e-09	0.112252	0.000536994	-2.03067e-06	0.000117005	chr9:21000001-24000001:0
9	21776615	rs10965124	T	G	50812	0.0519268	4.07334e-09	0.958587	0.000536957	6.34463e-07	8.38531e-05	chr9:20000001-23000001:0
9	21826387	rs7029287	T	C	50812	-0.10933	4.07334e-09	0.912941	0.000536851	6.33289e-07	8.38301e-05	chr9:20000001-23000001:0
9	21531637	rs2025328	C	T	50812	-0.640855	4.07334e-09	0.521617	0.000536849	-6.33261e-07	8.38294e-05	chr9:20000001-23000001:0
9	21900977	rs7028211	A	G	50812	1.18645	4.07334e-09	0.235444	0.000536788	6.32594e-07	8.38166e-05	chr9:20000001-23000001:0
9	21543475	rs10811569	C	G	50812	-0.493475	4.07334e-09	0.621677	0.000536691	-6.31515e-07	8.37952e-05	chr9:20000001-23000001:0
9	21559961	rs10118880	G	A	50812	-0.845568	9.24337e-08	0.397794	0.000536412	-6.28406e-07	8.37345e-05	chr9:20000001-23000001:0
9	21786291	rs7871631	A	G	50812	0.0135726	4.07334e-09	0.989171	0.000536372	6.2796e-07	8.37259e-05	chr9:20000001-23000001:0
9	21788446	rs13286524	T	G	50812	0.0110695	4.07334e-09	0.991168	0.000536293	6.27078e-07	8.37087e-05	chr9:20000001-23000001:0
9	21816214	rs7851125	C	G	50812	-0.0946913	4.07334e-09	0.92456	0.000536288	6.27018e-07	8.37075e-05	chr9:20000001-23000001:0
9	21905065	rs144194110	T	C	50812	0.034883	4.07334e-09	0.972173	0.000536287	6.27005e-07	8.37071e-05	chr9:20000001-23000001:0
9	21626953	rs13297146	C	T	50812	-0.0141291	4.07334e-09	0.988727	0.000536246	-6.26546e-07	8.36983e-05	chr9:20000001-23000001:0
9	21789123	rs6475583	G	A	50812	0.00976473	4.07334e-09	0.992209	0.000536215	6.26204e-07	8.36917e-05	chr9:20000001-23000001:0
9	21791312	rs10811619	T	A	50812	0.0092145	4.07334e-09	0.992648	0.000536198	6.26012e-07	8.36879e-05	chr9:20000001-23000001:0
9	21748618	rs4543632	T	G	50812	0.0476552	4.07334e-09	0.961991	0.000536102	6.24935e-07	8.3667e-05	chr9:20000001-23000001:0
9	21664003	rs529696299	A	G	50812	0.122019	4.07334e-09	0.902884	0.000536078	6.24664e-07	8.36616e-05	chr9:20000001-23000001:0
9	21781569	rs10757256	T	G	50812	0.0138696	4.07334e-09	0.988934	0.000536029	6.24123e-07	8.36512e-05	chr9:20000001-23000001:0
9	22181187	rs2483125	A	G	50812	-2.27723	4.07334e-09	0.0227725	0.000535985	-2.31319e-06	0.000137269	chr9:21000001-24000001:0
9	21632873	rs7019335	A	G	50812	-0.00756382	4.07334e-09	0.993965	0.00053589	-6.22558e-07	8.36208e-05	chr9:20000001-23000001:0
9	22494940	rs530340003	G	A	50812	-1.62173	4.07334e-09	0.104862	0.000535848	-2.03205e-06	0.00011742	chr9:21000001-24000001:0
9	21679764	rs7866521	C	T	50812	0.0744052	4.07334e-09	0.940688	0.000535628	6.19603e-07	8.35635e-05	chr9:20000001-23000001:0
9	21601942	rs190091848	G	T	50812	-0.350301	4.07334e-09	0.726113	0.000535592	-6.19197e-07	8.35556e-05	chr9:20000001-23000001:0
9	21504203	rs1332184	A	G	50812	-0.395354	4.07334e-09	0.692582	0.000535525	-6.18451e-07	8.35412e-05	chr9:20000001-23000001:0
9	21815797	rs2282245	C	T	50812	-0.102682	4.07334e-09	0.918215	0.000535519	6.18383e-07	8.354e-05	chr9:20000001-23000001:0
9	21811027	rs6475584	T	C	50812	-0.105513	4.07334e-09	0.915969	0.000535478	6.17919e-07	8.3531e-05	chr9:20000001-23000001:0
9	21723276	rs13298358	T	G	50812	0.0445826	4.07334e-09	0.96444	0.000535465	6.17772e-07	8.35282e-05	chr9:20000001-23000001:0
9	21641510	rs61278946	G	C	50812	-0.00486914	4.07334e-09	0.996115	0.000535426	-6.17332e-07	8.35197e-05	chr9:20000001-23000001:0
9	21922228	rs571640824	A	G	50812	-0.035248	4.07334e-09	0.971882	0.000535418	6.17236e-07	8.35177e-05	chr9:20000001-23000001:0
9	21778711	rs1440992	T	C	50812	0.04387	6.26233e-08	0.965008	0.000535255	6.1539e-07	8.34823e-05	chr9:20000001-23000001:0
9	21525197	rs191737972	C	T	50812	0.511083	4.07334e-09	0.609293	0.000535086	6.1347e-07	8.34452e-05	chr9:20000001-23000001:0
9	21954428	rs767555111	G	C	50812	0.400077	4.07334e-09	0.6891	0.000535069	6.13277e-07	8.34416e-05	chr9:20000001-23000001:0
9	21589293	rs74733441	G	T	50812	-0.444128	4.07334e-09	0.65695	0.000535055	-6.13125e-07	8.34386e-05	chr9:20000001-23000001:0
9	21788877	rs6475581	T	C	50812	0.00148518	1.32019e-07	0.998815	0.000534923	6.11621e-07	8.34099e-05	chr9:20000001-23000001:0
9	21530182	rs2183904	C	T	50812	-0.625751	4.07334e-09	0.531478	0.000534916	-6.1154e-07	8.34081e-05	chr9:20000001-23000001:0
9	21587943	rs16938465	T	C	50812	-0.444128	4.07334e-09	0.65695	0.000534883	-6.11163e-07	8.3401e-05	chr9:20000001-23000001:0
9	21589129	rs16938468	C	T	50812	-0.444128	4.07334e-09	0.65695	0.000534835	-6.10618e-07	8.33905e-05	chr9:20000001-23000001:0
9	21857244	rs7047648	A	G	50812	0.212269	4.07334e-09	0.831897	0.000534754	6.0969e-07	8.33732e-05	chr9:20000001-23000001:0
9	21601652	rs930748	C	T	50812	0.295889	4.07334e-09	0.767315	0.000534748	6.09628e-07	8.33717e-05	chr9:20000001-23000001:0
9	21933125	rs2188126	G	C	50812	0.28405	4.07334e-09	0.776372	0.000534589	6.07816e-07	8.3337e-05	chr9:20000001-23000001:0
9	21623696	rs180803470	A	G	50812	0.206618	4.07334e-09	0.836308	0.00053434	6.04966e-07	8.32826e-05	chr9:20000001-23000001:0
9	21998035	rs2811712	G	A	50812	0.951418	4.07334e-09	0.341392	0.000534299	6.04491e-07	8.32735e-05	chr9:20000001-23000001:0
9	21586979	rs187670954	T	C	50812	-0.50269	4.07334e-09	0.615182	0.000534226	-6.03648e-07	8.32575e-05	chr9:20000001-23000001:0
9	21923647	rs2518711	T	A	50812	-0.186787	4.07334e-09	0.851828	0.000534104	6.02246e-07	8.32309e-05	chr9:20000001-23000001:0
9	21787848	rs9298826	T	G	50812	-0.00373864	4.07334e-09	0.997017	0.000534101	6.02213e-07	8.32303e-05	chr9:20000001-23000001:0
9	21785258	rs72691541	A	T	50812	0.107971	4.07334e-09	0.914019	0.000534089	6.02082e-07	8.32277e-05	chr9:20000001-23000001:0
9	21785261	rs6475580	G	A	50812	-0.00297036	4.07334e-09	0.99763	0.000534064	6.01785e-07	8.32222e-05	chr9:20000001-23000001:0
9	21887769	rs190120818	C	T	50812	0.660223	4.07334e-09	0.509111	0.000533919	6.00118e-07	8.31905e-05	chr9:20000001-23000001:0
9	21717957	rs191689942	A	G	50812	-0.236319	4.07334e-09	0.813185	0.000533828	-5.99069e-07	8.31706e-05	chr9:20000001-23000001:0
9	21817505	rs117476863	C	T	50812	-0.0850634	4.07334e-09	0.932211	0.000533811	-5.98875e-07	8.31669e-05	chr9:20000001-23000001:0
9	21785894	rs12336678	C	T	50812	-0.00497568	4.07334e-09	0.99603	0.000533795	5.98687e-07	8.31635e-05	chr9:20000001-23000001:0
9	21529828	rs1576792	G	A	50812	-0.356086	4.07334e-09	0.721776	0.000533642	-5.96918e-07	8.31299e-05	chr9:20000001-23000001:0
9	21829604	rs7869680	T	A	50812	-0.129874	4.07334e-09	0.896666	0.000533619	5.96648e-07	8.31249e-05	chr9:20000001-23000001:0
9	21820604	rs192584991	G	A	50812	0.801763	4.07334e-09	0.42269	0.000533571	5.96098e-07	8.31145e-05	chr9:20000001-23000001:0
9	21816272	rs142162320	A	G	50812	0.0519218	4.07334e-09	0.958591	0.000533159	5.91299e-07	8.30242e-05	chr9:20000001-23000001:0
9	21528774	rs146538107	T	A	50812	-0.673991	4.07334e-09	0.500317	0.000533116	-5.90802e-07	8.30149e-05	chr9:20000001-23000001:0
9	21526368	rs10965048	C	T	50812	-0.609861	6.39887e-08	0.541954	0.000533112	-5.90759e-07	8.3014e-05	chr9:20000001-23000001:0
9	21861558	rs4129862	G	T	50812	0.302177	4.07334e-09	0.762517	0.000532967	5.89065e-07	8.29824e-05	chr9:20000001-23000001:0
9	21689002	rs544066892	A	G	50812	-0.47333	4.07334e-09	0.635978	0.000532924	-5.88564e-07	8.2973e-05	chr9:20000001-23000001:0
9	21795096	rs35235093	T	G	50812	-0.0189161	4.07334e-09	0.984908	0.000532784	5.86916e-07	8.29423e-05	chr9:20000001-23000001:0
9	21862271	rs15735	A	C	50812	1.12308	6.39887e-08	0.261405	0.000532766	5.86711e-07	8.29386e-05	chr9:20000001-23000001:0
9	21562390	rs149563595	C	T	50812	-0.143177	4.07334e-09	0.88615	0.000532762	-5.86659e-07	8.29374e-05	chr9:20000001-23000001:0
9	21875209	rs139114397	G	C	50812	0.0333556	4.07334e-09	0.973391	0.000532742	-5.86417e-07	8.29327e-05	chr9:20000001-23000001:0
9	21782230	rs10965131	T	A	50812	-0.00961432	4.07334e-09	0.992329	0.000532697	5.85895e-07	8.29232e-05	chr9:20000001-23000001:0
9	21795193	rs12380313	A	G	50812	-0.0201371	4.07334e-09	0.983934	0.000532579	5.84511e-07	8.28974e-05	chr9:20000001-23000001:0
9	21830157	rs885518	A	G	50812	-0.137658	4.07334e-09	0.890511	0.000532561	5.843e-07	8.28935e-05	chr9:20000001-23000001:0
9	21783407	rs945263	T	C	50812	-0.0142607	4.07334e-09	0.988622	0.000532558	5.84267e-07	8.28929e-05	chr9:20000001-23000001:0
9	21795074	rs35526535	C	G	50812	-0.0221115	4.07334e-09	0.982359	0.000532544	5.841e-07	8.28898e-05	chr9:20000001-23000001:0
9	21632812	rs34332285	A	G	50812	0.00414347	4.07334e-09	0.996694	0.000532497	-5.83542e-07	8.28793e-05	chr9:20000001-23000001:0
9	21966187	rs146451546	G	T	50812	-1.02396	4.07334e-09	0.305854	0.000532404	-5.82445e-07	8.28588e-05	chr9:20000001-23000001:0
9	21843842	rs11523031	A	G	50812	0.682093	4.07334e-09	0.49518	0.000532355	-5.8186e-07	8.28478e-05	chr9:20000001-23000001:0
9	21743458	rs10965118	A	G	50812	0.0134698	4.07334e-09	0.989253	0.000532337	5.8166e-07	8.28444e-05	chr9:20000001-23000001:0
9	21740070	rs10811607	G	A	50812	0.0128155	4.07334e-09	0.989775	0.000532146	5.79407e-07	8.28027e-05	chr9:20000001-23000001:0
9	21693934	rs2167692	T	G	50812	-0.496154	4.07334e-09	0.619786	0.000531999	-5.77663e-07	8.27702e-05	chr9:20000001-23000001:0
9	21625101	rs16931315	A	T	50812	0.0154364	4.07334e-09	0.987684	0.000531884	-5.76296e-07	8.27451e-05	chr9:20000001-23000001:0
9	21786967	rs55656405	A	T	50812	-0.0207489	4.07334e-09	0.983446	0.000531877	5.76214e-07	8.27437e-05	chr9:20000001-23000001:0
9	21586818	rs138117561	T	A	50812	-0.596204	4.07334e-09	0.551039	0.000531785	-5.75117e-07	8.27234e-05	chr9:20000001-23000001:0
9	21817777	rs4345650	T	C	50812	0.7739	4.07334e-09	0.43899	0.000531709	5.74206e-07	8.27068e-05	chr9:20000001-23000001:0
9	21861860	rs146104023	A	G	50812	0.251568	4.07334e-09	0.801375	0.000531579	5.72662e-07	8.26782e-05	chr9:20000001-23000001:0
9	21790563	rs7866860	G	A	50812	-0.0253347	4.07334e-09	0.979788	0.00053151	5.7183e-07	8.2663e-05	chr9:20000001-23000001:0
9	21785206	rs4326466	A	C	50812	-0.0227108	4.07334e-09	0.981881	0.000531475	5.71419e-07	8.26555e-05	chr9:20000001-23000001:0
9	21790350	rs12340988	T	C	50812	-0.0235068	4.07334e-09	0.981246	0.000531434	5.70922e-07	8.26464e-05	chr9:20000001-23000001:0
9	21771555	rs192237553	T	C	50812	-0.518502	4.07334e-09	0.604108	0.000531401	-5.70525e-07	8.26389e-05	chr9:20000001-23000001:0
9	21529446	rs190087351	C	A	50812	-0.548464	4.07334e-09	0.583373	0.000531384	-5.70328e-07	8.26354e-05	chr9:20000001-23000001:0
9	21620606	rs10113992	T	C	50812	0.110555	4.07334e-09	0.911969	0.000531348	5.69899e-07	8.26276e-05	chr9:20000001-23000001:0
9	21825996	rs7867176	A	G	50812	-0.150631	4.07334e-09	0.880267	0.000531323	5.69601e-07	8.26222e-05	chr9:20000001-23000001:0
9	21573137	rs190907010	T	C	50812	0.482279	4.07334e-09	0.629608	0.000531292	5.69224e-07	8.26152e-05	chr9:20000001-23000001:0
9	21727675	rs35727079	T	A	50812	-1.22057	4.07334e-09	0.222249	0.000531277	-5.69051e-07	8.2612e-05	chr9:20000001-23000001:0
9	21785660	rs7040895	C	T	50812	-0.024921	4.07334e-09	0.980118	0.000531179	5.67863e-07	8.25904e-05	chr9:20000001-23000001:0
9	21930505	rs10965187	G	A	50812	0.278123	4.07334e-09	0.780918	0.000531163	5.67672e-07	8.25869e-05	chr9:20000001-23000001:0
9	21527498	rs1576793	G	A	50812	-0.340608	4.07334e-09	0.733399	0.000531132	-5.67306e-07	8.25801e-05	chr9:20000001-23000001:0
9	22182579	rs865473	G	T	50812	-1.58097	4.07334e-09	0.113885	0.000531067	-2.22045e-06	0.00013223	chr9:21000001-24000001:0
9	21785848	rs12336734	G	A	50812	-0.0214032	4.07334e-09	0.982924	0.000531052	5.66335e-07	8.25625e-05	chr9:20000001-23000001:0
9	21633876	rs28835287	T	C	50812	-0.555005	4.07334e-09	0.578891	0.000531023	-5.65985e-07	8.25561e-05	chr9:20000001-23000001:0
9	21647069	rs56404730	C	T	50812	0.0269132	4.07334e-09	0.978529	0.000530703	-5.62123e-07	8.24859e-05	chr9:20000001-23000001:0
9	21517302	rs10965044	T	C	50812	0.425418	4.07334e-09	0.670532	0.000530382	5.58227e-07	8.24155e-05	chr9:20000001-23000001:0
9	21499793	rs7849575	A	G	50812	-0.660272	4.07334e-09	0.509079	0.000530379	-5.58193e-07	8.24147e-05	chr9:20000001-23000001:0
9	21657417	rs115129246	G	T	50812	-0.0365259	4.07334e-09	0.970863	0.000530377	-5.58164e-07	8.24142e-05	chr9:20000001-23000001:0
9	21733618	rs72689357	G	A	50812	-0.0777512	4.07334e-09	0.938026	0.000530279	-5.56979e-07	8.23928e-05	chr9:20000001-23000001:0
9	21859379	rs62556500	T	G	50812	-0.179873	4.07334e-09	0.857252	0.000530118	5.55009e-07	8.23574e-05	chr9:20000001-23000001:0
9	21975561	rs3731238	C	T	50812	-0.846288	4.07334e-09	0.397392	0.000530022	5.53835e-07	8.23363e-05	chr9:20000001-23000001:0
9	21746358	rs10811609	A	G	50812	-0.00560736	4.07334e-09	0.995526	0.000529965	5.53141e-07	8.2324e-05	chr9:20000001-23000001:0
9	21498666	rs10965038	C	T	50812	-0.849693	4.07334e-09	0.395496	0.00052981	-5.51239e-07	8.22898e-05	chr9:20000001-23000001:0
9	21925163	rs73442448	A	C	50812	0.300872	4.07334e-09	0.763512	0.000529723	5.50168e-07	8.22707e-05	chr9:20000001-23000001:0
9	21817475	rs117903317	A	G	50812	-0.456031	4.07334e-09	0.648368	0.000529672	-5.49532e-07	8.22592e-05	chr9:20000001-23000001:0
9	21948565	rs190534694	G	C	50812	-0.0145289	4.07334e-09	0.988408	0.000529613	5.48814e-07	8.22465e-05	chr9:20000001-23000001:0
9	21986535	rs79392401	A	G	50812	-0.634052	4.07334e-09	0.526047	0.000529529	-5.47767e-07	8.22279e-05	chr9:20000001-23000001:0
9	21714811	rs545472017	A	C	50812	-0.721734	4.07334e-09	0.470458	0.000529253	-5.44361e-07	8.21673e-05	chr9:20000001-23000001:0
9	21566762	rs62562995	T	G	50812	0.654448	4.07334e-09	0.512823	0.000529164	5.43255e-07	8.21478e-05	chr9:20000001-23000001:0
9	21921463	rs77392950	C	T	50812	0.316219	4.07334e-09	0.751836	0.000529124	5.42755e-07	8.21389e-05	chr9:20000001-23000001:0
9	21621192	rs191171226	T	G	50812	0.304243	4.07334e-09	0.760943	0.000529094	5.42376e-07	8.21321e-05	chr9:20000001-23000001:0
9	21635940	rs7048954	T	C	50812	-0.550143	4.07334e-09	0.582221	0.000529	-5.41214e-07	8.21116e-05	chr9:20000001-23000001:0
9	21674067	rs10122206	G	A	50812	0.420266	4.07334e-09	0.674291	0.000528976	5.40906e-07	8.21062e-05	chr9:20000001-23000001:0
9	21579686	rs10491563	G	A	50812	-0.388123	4.07334e-09	0.697925	0.000528871	-5.39602e-07	8.20832e-05	chr9:20000001-23000001:0
9	22493586	rs62572281	T	C	50812	1.59651	4.07334e-09	0.110376	0.000528866	1.96193e-06	0.000114157	chr9:21000001-24000001:0
9	21775677	rs7466000	A	G	50812	0.52405	4.07334e-09	0.600244	0.000528838	5.39189e-07	8.20761e-05	chr9:20000001-23000001:0
9	21532325	rs77956680	A	G	50812	0.797903	4.07334e-09	0.424927	0.000528812	5.38863e-07	8.20701e-05	chr9:20000001-23000001:0
9	21529280	rs10124767	A	C	50812	-0.705335	4.07334e-09	0.480602	0.000528786	-5.3854e-07	8.20644e-05	chr9:20000001-23000001:0
9	21787521	rs10429489	G	A	50812	-0.041326	4.07334e-09	0.967036	0.000528679	5.37193e-07	8.20409e-05	chr9:20000001-23000001:0
9	21683289	rs7860632	C	A	50812	0.46214	4.07334e-09	0.643981	0.00052867	5.37079e-07	8.20388e-05	chr9:20000001-23000001:0
9	21762925	rs577268054	G	A	50812	-0.532563	4.07334e-09	0.594336	0.000528634	-5.36637e-07	8.2031e-05	chr9:20000001-23000001:0
9	21760263	rs766767728	A	T	50812	0.19709	4.07334e-09	0.843757	0.000528559	5.35693e-07	8.20144e-05	chr9:20000001-23000001:0
9	21852181	rs7026112	G	T	50812	-0.294754	4.07334e-09	0.768182	0.000528463	5.34489e-07	8.19934e-05	chr9:20000001-23000001:0
9	22492584	rs28808010	T	C	50812	-1.56594	4.07334e-09	0.117363	0.000528452	-1.97289e-06	0.000115088	chr9:21000001-24000001:0
9	21508073	rs199675458	T	C	50812	-0.755257	4.07334e-09	0.450095	0.000528419	-5.33925e-07	8.19835e-05	chr9:20000001-23000001:0
9	21776159	rs7040432	T	C	50812	-0.00998532	4.07334e-09	0.992033	0.000528403	5.33724e-07	8.19801e-05	chr9:20000001-23000001:0
9	21568505	rs1452655	C	T	50812	-1.13227	4.07334e-09	0.257519	0.000528353	-5.331e-07	8.1969e-05	chr9:20000001-23000001:0
9	21530609	rs10811561	G	A	50812	-0.315152	4.07334e-09	0.752646	0.00052823	-5.31547e-07	8.19419e-05	chr9:20000001-23000001:0
9	21705705	rs113820218	C	T	50812	-0.755852	4.07334e-09	0.449738	0.000528202	-5.31198e-07	8.19359e-05	chr9:20000001-23000001:0
9	21925142	rs117663875	C	T	50812	0.172398	4.07334e-09	0.863125	0.000528182	-5.30933e-07	8.19312e-05	chr9:20000001-23000001:0
9	21680460	rs2083560	C	T	50812	0.0350172	6.26233e-08	0.972066	0.000528088	5.29744e-07	8.19106e-05	chr9:20000001-23000001:0
9	21537088	rs10811566	A	C	50812	-0.0175523	4.07334e-09	0.985996	0.000528067	5.29487e-07	8.19061e-05	chr9:20000001-23000001:0
9	21836468	rs72691570	A	C	50812	-0.931082	4.07334e-09	0.351811	0.000527916	-5.27572e-07	8.18728e-05	chr9:20000001-23000001:0
9	21655478	rs35674885	G	A	50812	-0.0513257	4.07334e-09	0.959066	0.00052791	-5.27494e-07	8.18715e-05	chr9:20000001-23000001:0
9	21701030	rs141989776	A	G	50812	0.943338	4.07334e-09	0.345508	0.000527907	5.2745e-07	8.18708e-05	chr9:20000001-23000001:0
9	21821764	rs191483976	T	C	50812	-0.0749117	4.07334e-09	0.940285	0.000527715	5.25007e-07	8.18284e-05	chr9:20000001-23000001:0
9	21510416	rs10811555	C	T	50812	-0.0168115	4.07334e-09	0.986587	0.000527709	5.24933e-07	8.18271e-05	chr9:20000001-23000001:0
9	21825242	rs189832413	C	T	50812	-0.255771	4.07334e-09	0.798128	0.000527698	5.24796e-07	8.18248e-05	chr9:20000001-23000001:0
9	21749578	rs185322508	C	T	50812	0.671737	4.07334e-09	0.501751	0.000527652	5.24202e-07	8.18145e-05	chr9:20000001-23000001:0
9	22374393	rs184322230	A	C	50812	1.83189	4.07334e-09	0.0669675	0.000527649	1.97433e-06	0.000115418	chr9:21000001-24000001:0
9	21952054	rs188066602	T	C	50812	0.996657	4.07334e-09	0.318931	0.000527518	5.22484e-07	8.17849e-05	chr9:20000001-23000001:0
9	21652626	rs13294950	T	C	50812	0.0446378	4.07334e-09	0.964396	0.000527493	-5.22168e-07	8.17795e-05	chr9:20000001-23000001:0
9	21519904	rs720974	C	A	50812	-0.32141	4.07334e-09	0.7479	0.000527423	-5.21265e-07	8.17638e-05	chr9:20000001-23000001:0
9	21660008	rs192672464	A	T	50812	0.609222	4.07334e-09	0.542377	0.000527271	5.19319e-07	8.17305e-05	chr9:20000001-23000001:0
9	21536913	rs10811565	A	C	50812	-0.0248019	4.07334e-09	0.980213	0.000527204	5.18458e-07	8.17157e-05	chr9:20000001-23000001:0
9	21679638	rs7852691	T	C	50812	0.0277193	4.07334e-09	0.977886	0.000527198	5.18384e-07	8.17145e-05	chr9:20000001-23000001:0
9	21577439	rs12686498	G	C	50812	-0.382328	4.07334e-09	0.702218	0.000527194	-5.18324e-07	8.17134e-05	chr9:20000001-23000001:0
9	21521878	rs9644855	C	G	50812	-0.84445	4.07334e-09	0.398418	0.00052714	-5.1763e-07	8.17015e-05	chr9:20000001-23000001:0
9	21646765	rs10124084	G	C	50812	-0.521969	4.07334e-09	0.601692	0.000527127	-5.17465e-07	8.16987e-05	chr9:20000001-23000001:0
9	21824520	rs181023944	G	A	50812	0.751249	4.07334e-09	0.452503	0.000527075	5.16791e-07	8.16872e-05	chr9:20000001-23000001:0
9	21552654	rs1983810	C	T	50812	-0.801202	4.07334e-09	0.423015	0.000527068	-5.16698e-07	8.16856e-05	chr9:20000001-23000001:0
9	21648148	rs111595446	G	A	50812	0.060783	4.07334e-09	0.951532	0.000527058	-5.1657e-07	8.16835e-05	chr9:20000001-23000001:0
9	21781607	rs190251651	T	C	50812	0.751099	4.07334e-09	0.452593	0.000526987	5.15647e-07	8.16677e-05	chr9:20000001-23000001:0
9	21580074	rs75506088	A	T	50812	-0.380383	4.07334e-09	0.703661	0.000526974	-5.15489e-07	8.1665e-05	chr9:20000001-23000001:0
9	21577766	rs4585835	G	T	50812	-0.380383	4.07334e-09	0.703661	0.000526965	-5.15368e-07	8.16629e-05	chr9:20000001-23000001:0
9	21965614	rs113408852	T	C	50812	0.0218796	4.07334e-09	0.982544	0.000526949	5.15167e-07	8.16594e-05	chr9:20000001-23000001:0
9	21594156	rs55989810	A	G	50812	0.0560311	4.07334e-09	0.955317	0.000526866	5.14085e-07	8.1641e-05	chr9:20000001-23000001:0
9	22494537	rs62572284	A	T	50812	1.59187	4.07334e-09	0.111415	0.000526682	1.94731e-06	0.00011367	chr9:21000001-24000001:0
9	21567083	rs78593294	G	A	50812	-0.377425	4.07334e-09	0.705858	0.000526566	-5.10187e-07	8.15749e-05	chr9:20000001-23000001:0
9	22493351	rs62572280	G	A	50812	1.59095	4.07334e-09	0.11162	0.00052648	1.94601e-06	0.00011363	chr9:21000001-24000001:0
9	21590409	rs544090195	T	G	50812	-0.458104	4.07334e-09	0.646878	0.000526448	-5.08635e-07	8.15486e-05	chr9:20000001-23000001:0
9	21534919	rs2039378	A	G	50812	-0.687141	4.07334e-09	0.491994	0.000526431	-5.08415e-07	8.15449e-05	chr9:20000001-23000001:0
9	21648904	rs117537368	A	G	50812	-0.515386	4.07334e-09	0.606283	0.000526392	-5.0791e-07	8.15364e-05	chr9:20000001-23000001:0
9	21650150	rs112535161	C	G	50812	-0.515135	4.07334e-09	0.606459	0.000526392	-5.07905e-07	8.15363e-05	chr9:20000001-23000001:0
9	21707822	rs376367073	C	A	50812	-0.623922	4.07334e-09	0.532679	0.000526373	-5.07653e-07	8.1532e-05	chr9:20000001-23000001:0
9	21648800	rs113621099	C	T	50812	-0.515386	4.07334e-09	0.606283	0.000526325	-5.07035e-07	8.15216e-05	chr9:20000001-23000001:0
9	21545527	rs189858341	T	C	50812	-0.00752748	4.07334e-09	0.993994	0.000526162	-5.04892e-07	8.14855e-05	chr9:20000001-23000001:0
9	21795661	rs12380373	A	G	50812	-0.0692106	4.07334e-09	0.944822	0.000526157	5.04819e-07	8.14844e-05	chr9:20000001-23000001:0
9	21536669	rs77470075	C	T	50812	0.344127	4.07334e-09	0.730751	0.000526124	5.0439e-07	8.14771e-05	chr9:20000001-23000001:0
9	21644331	rs56205236	C	T	50812	-0.512822	4.07334e-09	0.608076	0.000526101	-5.04089e-07	8.1472e-05	chr9:20000001-23000001:0
9	21651612	rs55986182	G	A	50812	-0.511839	4.07334e-09	0.608764	0.000526085	-5.03876e-07	8.14685e-05	chr9:20000001-23000001:0
9	21819467	rs181069126	A	C	50812	-0.0224713	4.07334e-09	0.982072	0.000526072	-5.03706e-07	8.14656e-05	chr9:20000001-23000001:0
9	21668958	rs188549101	C	A	50812	-0.18574	4.07334e-09	0.852649	0.000526051	-5.03422e-07	8.14609e-05	chr9:20000001-23000001:0
9	21653337	rs72705547	C	T	50812	-0.5104	4.07334e-09	0.609771	0.000525853	-5.00811e-07	8.14172e-05	chr9:20000001-23000001:0
9	21547544	rs10811570	C	G	50812	0.349921	4.07334e-09	0.726398	0.000525721	4.99066e-07	8.13881e-05	chr9:20000001-23000001:0
9	21633745	rs117049484	A	G	50812	0.110533	4.07334e-09	0.911987	0.00052568	4.9851e-07	8.13788e-05	chr9:20000001-23000001:0
9	21662042	rs139235866	A	G	50812	0.480472	4.07334e-09	0.630892	0.000525521	4.96406e-07	8.13439e-05	chr9:20000001-23000001:0
9	21641325	rs10757227	T	G	50812	-0.578461	4.07334e-09	0.562953	0.000525399	-4.9477e-07	8.13169e-05	chr9:20000001-23000001:0
9	21777861	rs190937660	T	C	50812	0.55764	4.07334e-09	0.57709	0.000525372	4.94416e-07	8.1311e-05	chr9:20000001-23000001:0
9	21534111	rs377577111	T	C	50812	-0.482487	4.07334e-09	0.62946	0.000525307	-4.93541e-07	8.12964e-05	chr9:20000001-23000001:0
9	21638732	rs10124964	T	G	50812	-0.504443	4.07334e-09	0.61395	0.000525263	-4.92946e-07	8.12866e-05	chr9:20000001-23000001:0
9	21586712	rs73652424	A	G	50812	0.109059	4.07334e-09	0.913156	0.000525247	4.92734e-07	8.12831e-05	chr9:20000001-23000001:0
9	21799971	rs75969770	C	T	50812	0.948777	4.07334e-09	0.342734	0.000525156	4.91517e-07	8.12631e-05	chr9:20000001-23000001:0
9	21750268	rs142060488	C	G	50812	-0.954908	4.07334e-09	0.339624	0.000525149	-4.91419e-07	8.12614e-05	chr9:20000001-23000001:0
9	21519202	rs7466971	T	C	50812	0.409053	4.07334e-09	0.682501	0.000525109	4.90878e-07	8.12525e-05	chr9:20000001-23000001:0
9	21521221	rs10123997	G	A	50812	0.41513	4.07334e-09	0.678047	0.000525061	4.90238e-07	8.12421e-05	chr9:20000001-23000001:0
9	21717354	rs62557248	A	T	50812	-0.685884	4.07334e-09	0.492786	0.000524989	4.89262e-07	8.12259e-05	chr9:20000001-23000001:0
9	21521968	rs138689881	G	C	50812	0.0283588	4.07334e-09	0.977376	0.000524979	-4.89125e-07	8.12238e-05	chr9:20000001-23000001:0
9	21811348	rs118132633	T	C	50812	-0.0151933	4.07334e-09	0.987878	0.000524822	-4.87004e-07	8.11889e-05	chr9:20000001-23000001:0
9	21791874	rs187709149	C	T	50812	0.488861	4.07334e-09	0.62494	0.000524721	4.85644e-07	8.11668e-05	chr9:20000001-23000001:0
9	21643229	rs958156	A	C	50812	-0.487445	4.07334e-09	0.625943	0.000524631	-4.84417e-07	8.11467e-05	chr9:20000001-23000001:0
9	21864098	rs10117507	G	A	50812	0.483222	4.07334e-09	0.628938	0.000524332	4.80334e-07	8.10807e-05	chr9:20000001-23000001:0
9	21672228	rs76275717	G	A	50812	0.513402	4.07334e-09	0.60767	0.000524328	4.80286e-07	8.10796e-05	chr9:20000001-23000001:0
9	21648446	rs145768279	T	C	50812	-0.577519	4.07334e-09	0.563589	0.000524327	-4.80261e-07	8.10792e-05	chr9:20000001-23000001:0
9	21699631	rs10965103	C	A	50812	-0.226215	4.07334e-09	0.821034	0.000524324	4.80221e-07	8.10787e-05	chr9:20000001-23000001:0
9	21649141	rs564679239	T	A	50812	-0.0952604	4.07334e-09	0.924108	0.000524225	-4.78865e-07	8.10567e-05	chr9:20000001-23000001:0
9	21500588	rs147103457	T	A	50812	-0.464386	4.07334e-09	0.642371	0.000524145	-4.7777e-07	8.1039e-05	chr9:20000001-23000001:0
9	21684433	rs7865123	G	C	50812	0.422137	4.07334e-09	0.672925	0.000524142	4.77723e-07	8.10383e-05	chr9:20000001-23000001:0
9	21665576	rs185982450	T	C	50812	-0.2363	4.07334e-09	0.8132	0.00052407	-4.76736e-07	8.10223e-05	chr9:20000001-23000001:0
9	21931609	rs7868374	A	G	50812	0.207577	4.07334e-09	0.835559	0.000523896	4.74341e-07	8.09839e-05	chr9:20000001-23000001:0
9	21653976	rs16938503	T	G	50812	-0.48516	4.07334e-09	0.627563	0.00052387	-4.73976e-07	8.0978e-05	chr9:20000001-23000001:0
9	21824868	rs568698074	C	T	50812	-0.154865	4.07334e-09	0.876928	0.000523861	-4.73845e-07	8.0976e-05	chr9:20000001-23000001:0
9	21852191	rs7042302	T	C	50812	-0.34035	4.07334e-09	0.733593	0.000523842	4.73594e-07	8.0972e-05	chr9:20000001-23000001:0
9	21853339	rs10118757	A	G	50812	-0.341025	4.07334e-09	0.733085	0.000523793	4.72903e-07	8.09609e-05	chr9:20000001-23000001:0
9	21638846	rs10115623	A	G	50812	-0.490381	4.07334e-09	0.623864	0.000523735	-4.72098e-07	8.0948e-05	chr9:20000001-23000001:0
9	21650459	rs112556460	G	A	50812	-0.491292	4.07334e-09	0.62322	0.000523709	-4.71745e-07	8.09423e-05	chr9:20000001-23000001:0
9	21622592	rs57149691	C	T	50812	-0.4816	4.07334e-09	0.63009	0.000523576	-4.69893e-07	8.09128e-05	chr9:20000001-23000001:0
9	21682302	rs7029077	G	C	50812	0.447521	4.07334e-09	0.654499	0.000523566	4.69759e-07	8.09107e-05	chr9:20000001-23000001:0
9	21834543	rs112252148	C	G	50812	0.495342	4.07334e-09	0.620359	0.000523557	-4.69621e-07	8.09085e-05	chr9:20000001-23000001:0
9	21530102	rs10965051	T	C	50812	0.317375	4.07334e-09	0.750959	0.000523432	4.67888e-07	8.08809e-05	chr9:20000001-23000001:0
9	21927157	rs144297919	C	T	50812	-0.3058	4.07334e-09	0.759757	0.000523431	4.67869e-07	8.08806e-05	chr9:20000001-23000001:0
9	21888743	rs7865454	T	C	50812	-0.741006	4.07334e-09	0.45869	0.000523403	-4.67479e-07	8.08744e-05	chr9:20000001-23000001:0
9	21858196	rs79585870	G	A	50812	-0.573975	4.07334e-09	0.565985	0.00052334	-4.66598e-07	8.08605e-05	chr9:20000001-23000001:0
9	21895567	rs184341834	A	G	50812	-0.0609814	4.07334e-09	0.951374	0.000523264	-4.65522e-07	8.08435e-05	chr9:20000001-23000001:0
9	21965251	rs111268639	G	A	50812	1.09366	4.07334e-09	0.274104	0.000523233	4.65092e-07	8.08368e-05	chr9:20000001-23000001:0
9	21807517	rs191258199	A	T	50812	-0.748869	4.07334e-09	0.453936	0.00052322	-4.64909e-07	8.08338e-05	chr9:20000001-23000001:0
9	21914976	rs564162691	G	A	50812	-0.0723882	4.07334e-09	0.942293	0.0005232	-4.64627e-07	8.08293e-05	chr9:20000001-23000001:0
9	21950780	rs112109214	A	T	50812	-0.870711	4.07334e-09	0.383912	0.000523185	4.6442e-07	8.0826e-05	chr9:20000001-23000001:0
9	21939668	rs190141516	G	T	50812	0.0436091	4.07334e-09	0.965216	0.000523175	4.64272e-07	8.08237e-05	chr9:20000001-23000001:0
9	21857714	rs191116086	C	T	50812	0.23233	4.07334e-09	0.816282	0.000523021	4.62103e-07	8.07897e-05	chr9:20000001-23000001:0
9	21632261	rs7862371	T	C	50812	-0.499077	4.07334e-09	0.617725	0.000522937	-4.60912e-07	8.07709e-05	chr9:20000001-23000001:0
9	21520274	rs720975	T	C	50812	-0.644945	4.07334e-09	0.518963	0.000522935	-4.6088e-07	8.07703e-05	chr9:20000001-23000001:0
9	21632306	rs7846891	A	G	50812	-0.499077	4.07334e-09	0.617725	0.000522921	-4.60687e-07	8.07673e-05	chr9:20000001-23000001:0
9	21632310	rs7862480	T	C	50812	-0.499077	4.07334e-09	0.617725	0.000522921	-4.60686e-07	8.07673e-05	chr9:20000001-23000001:0
9	22451031	rs563802	G	A	50812	1.51987	4.07334e-09	0.128543	0.000522895	1.91742e-06	0.00011248	chr9:21000001-24000001:0
9	21633469	rs11562209	G	C	50812	-0.496692	4.07334e-09	0.619406	0.00052288	-4.60106e-07	8.07582e-05	chr9:20000001-23000001:0
9	21797765	rs559545684	G	A	50812	0.841437	4.07334e-09	0.400103	0.000522864	4.59879e-07	8.07547e-05	chr9:20000001-23000001:0
9	21614839	rs7875511	A	G	50812	-0.556203	4.07334e-09	0.578072	0.000522837	-4.59492e-07	8.07486e-05	chr9:20000001-23000001:0
9	21585830	rs189724982	T	C	50812	0.569515	4.07334e-09	0.569007	0.00052279	4.58825e-07	8.07382e-05	chr9:20000001-23000001:0
9	21683880	rs921560	C	T	50812	0.0487921	4.07334e-09	0.961085	0.000522738	4.58087e-07	8.07267e-05	chr9:20000001-23000001:0
9	21531948	rs75145502	G	T	50812	0.574416	4.07334e-09	0.565686	0.000522652	4.56866e-07	8.07077e-05	chr9:20000001-23000001:0
9	21650266	rs146593610	C	T	50812	-0.479764	4.07334e-09	0.631395	0.000522546	-4.55352e-07	8.06841e-05	chr9:20000001-23000001:0
9	21797869	rs140647090	G	A	50812	-0.0927401	4.07334e-09	0.92611	0.000522512	-4.54869e-07	8.06765e-05	chr9:20000001-23000001:0
9	21752633	rs117659373	T	C	50812	-0.0124019	4.07334e-09	0.990105	0.000522506	-4.54783e-07	8.06752e-05	chr9:20000001-23000001:0
9	21525833	rs145064863	C	T	50812	0.219443	4.07334e-09	0.826305	0.0005225	4.54687e-07	8.06737e-05	chr9:20000001-23000001:0
9	21910265	rs182947833	A	G	50812	-0.212944	4.07334e-09	0.831371	0.000522471	-4.54271e-07	8.06673e-05	chr9:20000001-23000001:0
9	21842659	rs117256747	A	C	50812	-0.428385	4.07334e-09	0.668371	0.000522436	-4.53781e-07	8.06597e-05	chr9:20000001-23000001:0
9	21820817	rs150419362	T	A	50812	0.118355	4.07334e-09	0.905786	0.000522414	4.53464e-07	8.06548e-05	chr9:20000001-23000001:0
9	21635485	rs569286966	A	G	50812	0.125354	4.07334e-09	0.900243	0.000522281	4.51541e-07	8.0625e-05	chr9:20000001-23000001:0
9	21835019	rs182689347	A	C	50812	-0.428385	4.07334e-09	0.668371	0.000522218	-4.5064e-07	8.06111e-05	chr9:20000001-23000001:0
9	21849053	rs188675610	C	G	50812	-0.104181	4.07334e-09	0.917026	0.000522151	4.49675e-07	8.05963e-05	chr9:20000001-23000001:0
9	21725596	rs139634462	G	A	50812	0.485196	4.07334e-09	0.627537	0.000522065	-4.48427e-07	8.05771e-05	chr9:20000001-23000001:0
9	21756367	rs181635074	T	C	50812	-0.0106521	4.07334e-09	0.991501	0.000522042	4.481e-07	8.05721e-05	chr9:20000001-23000001:0
9	21651474	rs111344514	C	T	50812	-0.474287	4.07334e-09	0.635295	0.00052198	-4.47203e-07	8.05583e-05	chr9:20000001-23000001:0
9	21777982	rs142991652	C	T	50812	0.769457	4.07334e-09	0.441622	0.000521954	4.46824e-07	8.05525e-05	chr9:20000001-23000001:0
9	21652666	rs16938493	T	A	50812	-0.472847	4.07334e-09	0.636322	0.000521846	-4.45244e-07	8.05284e-05	chr9:20000001-23000001:0
9	21626573	rs754819	G	T	50812	0.645252	4.07334e-09	0.518764	0.000521828	4.44983e-07	8.05244e-05	chr9:20000001-23000001:0
9	21566413	rs188621441	C	T	50812	0.358979	4.07334e-09	0.719611	0.000521776	4.44222e-07	8.05128e-05	chr9:20000001-23000001:0
9	21642140	rs55964471	T	G	50812	-0.46036	4.07334e-09	0.645258	0.000521748	-4.43819e-07	8.05066e-05	chr9:20000001-23000001:0
9	21632113	rs193013449	T	A	50812	-0.588216	4.07334e-09	0.556387	0.000521634	-4.42146e-07	8.04812e-05	chr9:20000001-23000001:0
9	21835056	rs138803680	A	C	50812	0.958174	4.07334e-09	0.337975	0.000521627	4.42042e-07	8.04796e-05	chr9:20000001-23000001:0
9	21646298	rs144506352	A	T	50812	-0.47041	4.07334e-09	0.638062	0.000521547	-4.40878e-07	8.0462e-05	chr9:20000001-23000001:0
9	21654675	rs57567055	G	A	50812	-0.474383	4.07334e-09	0.635227	0.000521529	-4.40604e-07	8.04578e-05	chr9:20000001-23000001:0
9	21688238	rs4147137	A	C	50812	0.384895	4.07334e-09	0.700315	0.000521485	4.3996e-07	8.04481e-05	chr9:20000001-23000001:0
9	21679039	rs182309260	T	A	50812	0.374299	4.07334e-09	0.708182	0.000521443	4.3934e-07	8.04386e-05	chr9:20000001-23000001:0
9	21854740	rs10965163	C	T	50812	0.581648	1.32019e-07	0.560804	0.000521344	4.37875e-07	8.04167e-05	chr9:20000001-23000001:0
9	21851838	rs7022408	C	A	50812	-0.35884	4.07334e-09	0.719715	0.000521278	4.36901e-07	8.0402e-05	chr9:20000001-23000001:0
9	21689109	rs139967423	T	C	50812	0.409005	4.07334e-09	0.682536	0.000521274	4.36846e-07	8.04012e-05	chr9:20000001-23000001:0
9	21684722	rs7865502	G	A	50812	-0.010251	4.07334e-09	0.991821	0.000521151	4.35028e-07	8.03738e-05	chr9:20000001-23000001:0
9	21578721	rs72703476	A	G	50812	0.748171	4.07334e-09	0.454357	0.000521115	4.34489e-07	8.03657e-05	chr9:20000001-23000001:0
9	21649753	rs11506440	G	C	50812	-0.469835	4.07334e-09	0.638473	0.000521094	-4.34175e-07	8.0361e-05	chr9:20000001-23000001:0
9	21637351	rs71504798	C	G	50812	-0.0269119	4.07334e-09	0.97853	0.000521015	-4.32997e-07	8.03434e-05	chr9:20000001-23000001:0
9	21761851	rs144080137	T	C	50812	0.27405	4.07334e-09	0.784046	0.000520926	4.31667e-07	8.03236e-05	chr9:20000001-23000001:0
9	21856386	rs146633011	A	G	50812	0.137126	4.07334e-09	0.890931	0.000520924	-4.31643e-07	8.03233e-05	chr9:20000001-23000001:0
9	21644232	rs55831340	T	C	50812	-0.463215	4.07334e-09	0.64321	0.00052091	-4.31429e-07	8.032e-05	chr9:20000001-23000001:0
9	21645072	rs56173442	A	T	50812	-0.463215	4.07334e-09	0.64321	0.000520903	-4.31328e-07	8.03185e-05	chr9:20000001-23000001:0
9	21602348	rs143469042	G	T	50812	-0.232003	4.07334e-09	0.816536	0.000520876	-4.30915e-07	8.03124e-05	chr9:20000001-23000001:0
9	21643793	rs72705528	T	C	50812	-0.463215	4.07334e-09	0.64321	0.000520873	-4.3088e-07	8.03118e-05	chr9:20000001-23000001:0
9	21646562	rs12683042	T	C	50812	-0.463215	4.07334e-09	0.64321	0.000520867	-4.30782e-07	8.03104e-05	chr9:20000001-23000001:0
9	21646149	rs150971241	T	C	50812	-0.463215	4.07334e-09	0.64321	0.000520841	-4.30395e-07	8.03046e-05	chr9:20000001-23000001:0
9	21647088	rs12686371	G	C	50812	-0.463215	4.07334e-09	0.64321	0.000520835	-4.30312e-07	8.03034e-05	chr9:20000001-23000001:0
9	21640232	rs185301311	A	G	50812	-0.461606	4.07334e-09	0.644364	0.000520812	-4.29958e-07	8.02981e-05	chr9:20000001-23000001:0
9	21667929	rs566852271	C	T	50812	-0.00249034	4.07334e-09	0.998013	0.000520808	4.299e-07	8.02973e-05	chr9:20000001-23000001:0
9	21542727	rs139930877	T	A	50812	-0.42337	4.07334e-09	0.672025	0.000520736	-4.28816e-07	8.02812e-05	chr9:20000001-23000001:0
9	21594675	rs149350963	G	A	50812	-0.501378	4.07334e-09	0.616105	0.000520697	-4.28236e-07	8.02726e-05	chr9:20000001-23000001:0
9	21682027	rs7028637	G	A	50812	0.409699	4.07334e-09	0.682027	0.000520672	4.27855e-07	8.0267e-05	chr9:20000001-23000001:0
9	21538887	rs11545306	G	C	50812	0.283232	4.07334e-09	0.776999	0.000520606	4.26858e-07	8.02522e-05	chr9:20000001-23000001:0
9	21555837	rs138015396	A	T	50812	0.486783	4.07334e-09	0.626412	0.00052058	4.26464e-07	8.02464e-05	chr9:20000001-23000001:0
9	21997518	rs182826696	A	T	50812	-0.332996	4.07334e-09	0.739137	0.000520574	-4.26374e-07	8.02451e-05	chr9:20000001-23000001:0
9	21650659	rs78646385	C	T	50812	-0.459325	4.07334e-09	0.646001	0.000520509	-4.25392e-07	8.02306e-05	chr9:20000001-23000001:0
9	21728203	rs574504237	C	T	50812	-0.137865	4.07334e-09	0.890347	0.000520484	4.25015e-07	8.0225e-05	chr9:20000001-23000001:0
9	21637709	rs28655032	T	C	50812	-0.458382	4.07334e-09	0.646678	0.000520474	-4.24859e-07	8.02228e-05	chr9:20000001-23000001:0
9	21811695	rs529006959	C	T	50812	-0.170633	4.07334e-09	0.864512	0.000520463	-4.24701e-07	8.02205e-05	chr9:20000001-23000001:0
9	21647497	rs12115449	A	C	50812	-0.458637	4.07334e-09	0.646495	0.000520372	-4.23316e-07	8.02001e-05	chr9:20000001-23000001:0
9	21637833	rs28435623	A	G	50812	-0.456972	4.07334e-09	0.647691	0.00052036	-4.23142e-07	8.01975e-05	chr9:20000001-23000001:0
9	21987103	rs75811415	G	T	50812	0.778319	4.07334e-09	0.436381	0.000520292	4.22103e-07	8.01823e-05	chr9:20000001-23000001:0
9	21654748	rs55818530	A	G	50812	-0.455986	4.07334e-09	0.6484	0.000520256	-4.21551e-07	8.01742e-05	chr9:20000001-23000001:0
9	21570563	rs142605140	C	G	50812	0.542679	4.07334e-09	0.587351	0.000520193	4.20592e-07	8.01602e-05	chr9:20000001-23000001:0
9	21587820	rs55684211	G	A	50812	0.0629115	4.07334e-09	0.949837	0.000520131	4.19643e-07	8.01464e-05	chr9:20000001-23000001:0
9	21636522	rs10081720	C	A	50812	-0.452472	4.07334e-09	0.650929	0.000519912	-4.16275e-07	8.00975e-05	chr9:20000001-23000001:0
9	21842733	rs10113948	A	G	50812	0.408111	4.07334e-09	0.683192	0.000519911	-4.16248e-07	8.00969e-05	chr9:20000001-23000001:0
9	22464045	9:22464045_A_C	A	C	50812	-1.65816	4.07334e-09	0.0972861	0.000519888	-1.92634e-06	0.000113998	chr9:21000001-24000001:0
9	21809844	rs190385848	G	A	50812	-0.0923021	4.07334e-09	0.926458	0.000519831	4.15029e-07	8.00795e-05	chr9:20000001-23000001:0
9	21514240	rs563577257	G	A	50812	-0.267708	4.07334e-09	0.788924	0.000519813	-4.14744e-07	8.00754e-05	chr9:20000001-23000001:0
9	21740919	rs192903024	A	G	50812	-0.710097	4.07334e-09	0.477644	0.000519813	-4.14744e-07	8.00754e-05	chr9:20000001-23000001:0
9	21529257	rs78206524	T	C	50812	0.283232	4.07334e-09	0.776999	0.000519809	4.14687e-07	8.00746e-05	chr9:20000001-23000001:0
9	21528996	rs79292648	A	T	50812	0.283232	4.07334e-09	0.776999	0.000519808	4.14665e-07	8.00742e-05	chr9:20000001-23000001:0
9	21887874	rs12236836	T	G	50812	0.530144	4.07334e-09	0.596012	0.000519801	4.14555e-07	8.00728e-05	chr9:20000001-23000001:0
9	21544062	rs10965059	C	T	50812	-0.778378	4.07334e-09	0.436346	0.000519759	-4.13912e-07	8.00634e-05	chr9:20000001-23000001:0
9	21523653	rs9644820	G	A	50812	0.278385	4.07334e-09	0.780717	0.000519699	4.12979e-07	8.005e-05	chr9:20000001-23000001:0
9	21636179	rs10081754	T	G	50812	-0.450261	4.07334e-09	0.652522	0.000519686	-4.12781e-07	8.00471e-05	chr9:20000001-23000001:0
9	21821669	rs7865882	T	C	50812	-0.238867	4.07334e-09	0.811209	0.000519678	4.1266e-07	8.00454e-05	chr9:20000001-23000001:0
9	21708049	rs10965110	G	A	50812	-0.98805	4.07334e-09	0.323128	0.000519665	-4.12453e-07	8.00424e-05	chr9:20000001-23000001:0
9	21846986	rs187008211	T	G	50812	-0.603072	4.07334e-09	0.546461	0.000519593	-4.11338e-07	8.00264e-05	chr9:20000001-23000001:0
9	21877058	rs62556505	T	G	50812	-0.288599	4.07334e-09	0.772888	0.000519587	4.11234e-07	8.0025e-05	chr9:20000001-23000001:0
9	21897687	rs548537685	C	G	50812	-0.397683	4.07334e-09	0.690864	0.000519564	-4.10882e-07	8.00199e-05	chr9:20000001-23000001:0
9	21502815	rs13290967	G	C	50812	-0.512902	4.07334e-09	0.60802	0.000519518	-4.10168e-07	8.00096e-05	chr9:20000001-23000001:0
9	21549638	rs10965063	A	G	50812	-0.774859	1.32019e-07	0.438423	0.000519506	-4.09969e-07	8.00068e-05	chr9:20000001-23000001:0
9	21638902	rs13294794	A	G	50812	0.142071	4.07334e-09	0.887024	0.00051947	-4.09415e-07	7.99989e-05	chr9:20000001-23000001:0
9	21955253	rs185390951	T	C	50812	0.329619	4.07334e-09	0.741688	0.000519431	-4.08809e-07	7.99903e-05	chr9:20000001-23000001:0
9	21651105	rs141752794	A	C	50812	-0.447745	4.07334e-09	0.654337	0.000519366	-4.0779e-07	7.99757e-05	chr9:20000001-23000001:0
9	21636193	rs10081719	G	C	50812	-0.445448	4.07334e-09	0.655996	0.000519207	-4.05276e-07	7.994e-05	chr9:20000001-23000001:0
9	22092249	rs139109325	C	T	50812	-0.556268	4.07334e-09	0.578028	0.00051917	-1.94328e-06	0.000115478	chr9:21000001-24000001:0
9	21703093	rs552592141	C	T	50812	0.0350699	4.07334e-09	0.972024	0.000519133	-4.04117e-07	7.99236e-05	chr9:20000001-23000001:0
9	21684063	rs2383201	A	G	50812	0.00998908	4.07334e-09	0.99203	0.000519123	4.03964e-07	7.99215e-05	chr9:20000001-23000001:0
9	21652903	rs72705546	C	T	50812	-0.443961	4.07334e-09	0.657071	0.000519115	-4.03832e-07	7.99196e-05	chr9:20000001-23000001:0
9	21735804	rs117624210	A	G	50812	-0.185267	4.07334e-09	0.85302	0.000519035	-4.02562e-07	7.99017e-05	chr9:20000001-23000001:0
9	21523154	rs56122777	C	T	50812	-0.767845	4.07334e-09	0.442579	0.00051895	-4.01215e-07	7.98828e-05	chr9:20000001-23000001:0
9	21666410	rs150265103	G	A	50812	0.342173	4.07334e-09	0.732221	0.000518911	4.00591e-07	7.9874e-05	chr9:20000001-23000001:0
9	21588474	rs59580850	G	A	50812	0.04693	4.07334e-09	0.962569	0.000518909	4.0056e-07	7.98736e-05	chr9:20000001-23000001:0
9	21794574	rs141686923	G	A	50812	0.722336	4.07334e-09	0.470088	0.000518873	3.9999e-07	7.98656e-05	chr9:20000001-23000001:0
9	21642720	rs72705522	A	G	50812	-0.441441	4.07334e-09	0.658894	0.000518871	-3.99952e-07	7.98651e-05	chr9:20000001-23000001:0
9	21763018	rs151258423	G	A	50812	-0.622146	4.07334e-09	0.533846	0.000518864	-3.99849e-07	7.98636e-05	chr9:20000001-23000001:0
9	21681314	rs145535395	A	G	50812	-0.160479	4.07334e-09	0.872504	0.000518774	-3.98403e-07	7.98434e-05	chr9:20000001-23000001:0
9	21641923	rs56189550	A	C	50812	-0.426698	4.07334e-09	0.669599	0.000518566	-3.95062e-07	7.97969e-05	chr9:20000001-23000001:0
9	21604192	rs78762718	G	A	50812	0.41204	4.07334e-09	0.68031	0.000518461	3.93367e-07	7.97734e-05	chr9:20000001-23000001:0
9	21780890	rs181872654	A	G	50812	0.412168	4.07334e-09	0.680216	0.000518439	3.93002e-07	7.97684e-05	chr9:20000001-23000001:0
9	21714813	rs559347493	T	A	50812	-0.619016	4.07334e-09	0.535906	0.000518271	-3.90286e-07	7.9731e-05	chr9:20000001-23000001:0
9	21554058	rs148774892	A	G	50812	0.2371	4.07334e-09	0.812579	0.000518266	3.90205e-07	7.97299e-05	chr9:20000001-23000001:0
9	21864535	rs3802394	A	G	50812	0.421037	6.26233e-08	0.673728	0.000518217	3.89403e-07	7.97191e-05	chr9:20000001-23000001:0
9	21844643	rs4977567	A	G	50812	0.80789	4.07334e-09	0.419154	0.000518159	-3.88441e-07	7.97056e-05	chr9:20000001-23000001:0
9	21741588	rs77058886	C	T	50812	-0.163341	4.07334e-09	0.87025	0.000517993	3.85727e-07	7.96687e-05	chr9:20000001-23000001:0
9	21842862	rs560854634	C	T	50812	0.816656	4.07334e-09	0.414125	0.000517991	3.85698e-07	7.96684e-05	chr9:20000001-23000001:0
9	21562424	rs555681428	A	T	50812	0.191608	4.07334e-09	0.848049	0.000517976	3.8545e-07	7.9665e-05	chr9:20000001-23000001:0
9	21651929	rs55985979	T	C	50812	-0.431633	4.07334e-09	0.666008	0.000517955	-3.85095e-07	7.96601e-05	chr9:20000001-23000001:0
9	21644153	rs1866853	T	G	50812	0.101346	4.07334e-09	0.919276	0.000517889	3.84016e-07	7.96455e-05	chr9:20000001-23000001:0
9	21576349	rs181596187	A	G	50812	-0.366202	4.07334e-09	0.714214	0.000517711	-3.81066e-07	7.96057e-05	chr9:20000001-23000001:0
9	22529095	rs117713550	A	C	50812	1.61065	4.07334e-09	0.107256	0.000517632	1.91109e-06	0.000113483	chr9:21000001-24000001:0
9	21971430	rs138233963	C	T	50812	0.691171	4.07334e-09	0.489458	0.000517606	3.79301e-07	7.9582e-05	chr9:20000001-23000001:0
9	21958074	rs183820578	G	A	50812	-0.224562	4.07334e-09	0.82232	0.000517579	3.78865e-07	7.95762e-05	chr9:20000001-23000001:0
9	21689840	rs7045371	T	C	50812	0.348858	4.07334e-09	0.727196	0.000517459	3.76845e-07	7.95492e-05	chr9:20000001-23000001:0
9	21733748	rs76812118	G	A	50812	0.178336	4.07334e-09	0.858459	0.000517451	3.76712e-07	7.95474e-05	chr9:20000001-23000001:0
9	21929054	rs116957748	C	T	50812	0.280918	4.07334e-09	0.778773	0.000517451	-3.76709e-07	7.95473e-05	chr9:20000001-23000001:0
9	22180329	rs7467383	T	C	50812	-2.24056	4.07334e-09	0.0250544	0.000517424	-2.1635e-06	0.0001321	chr9:21000001-24000001:0
9	21740877	rs183812527	T	C	50812	-0.114734	4.07334e-09	0.908656	0.00051734	-3.7485e-07	7.95226e-05	chr9:20000001-23000001:0
9	21921160	rs145405915	G	T	50812	-0.699711	4.07334e-09	0.484108	0.000517266	-3.73591e-07	7.95059e-05	chr9:20000001-23000001:0
9	21683608	rs2020334	T	C	50812	-0.0123918	4.07334e-09	0.990113	0.000517226	3.7291e-07	7.9497e-05	chr9:20000001-23000001:0
9	21531887	rs10811564	C	A	50812	-0.766085	4.07334e-09	0.443626	0.000517217	-3.72759e-07	7.94949e-05	chr9:20000001-23000001:0
9	21654957	rs13285496	C	G	50812	0.160065	4.07334e-09	0.87283	0.000517153	-3.71683e-07	7.94808e-05	chr9:20000001-23000001:0
9	21683605	rs2020344	A	G	50812	-0.0139298	4.07334e-09	0.988886	0.000517097	3.70715e-07	7.9468e-05	chr9:20000001-23000001:0
9	21516703	rs78876517	A	C	50812	-0.138717	4.07334e-09	0.889674	0.000517061	-3.701e-07	7.94599e-05	chr9:20000001-23000001:0
9	21901026	rs12236681	G	C	50812	0.228803	4.07334e-09	0.819022	0.000517038	-3.69715e-07	7.94547e-05	chr9:20000001-23000001:0
9	21728501	rs150130011	A	T	50812	-0.355359	4.07334e-09	0.722321	0.000517	3.6906e-07	7.94462e-05	chr9:20000001-23000001:0
9	21574194	rs10811573	C	A	50812	-0.0721708	4.07334e-09	0.942466	0.000516975	3.68644e-07	7.94408e-05	chr9:20000001-23000001:0
9	21682141	rs7028436	A	C	50812	0.0145051	4.07334e-09	0.988427	0.000516921	3.67719e-07	7.94288e-05	chr9:20000001-23000001:0
9	21736239	rs188102036	A	G	50812	-0.124939	4.07334e-09	0.900572	0.000516914	3.67585e-07	7.94269e-05	chr9:20000001-23000001:0
9	21624952	rs184725230	G	T	50812	-0.0195329	4.07334e-09	0.984416	0.00051689	3.67177e-07	7.94216e-05	chr9:20000001-23000001:0
9	21522038	rs9644856	T	C	50812	0.248309	4.07334e-09	0.803895	0.000516795	3.65536e-07	7.94003e-05	chr9:20000001-23000001:0
9	21521502	rs144906054	C	G	50812	0.106333	4.07334e-09	0.915318	0.00051679	3.65455e-07	7.93992e-05	chr9:20000001-23000001:0
9	21930803	rs10811639	A	G	50812	0.207577	4.07334e-09	0.835559	0.000516712	3.64102e-07	7.93817e-05	chr9:20000001-23000001:0
9	21581207	rs2123336	G	A	50812	-1.02828	4.07334e-09	0.303819	0.000516697	-3.63854e-07	7.93784e-05	chr9:20000001-23000001:0
9	22296366	rs188266611	G	T	50812	1.83863	4.07334e-09	0.0659694	0.00051642	1.89683e-06	0.000112746	chr9:21000001-24000001:0
9	21642541	rs10757228	T	G	50812	-0.486285	4.07334e-09	0.626765	0.000516413	-3.58896e-07	7.93147e-05	chr9:20000001-23000001:0
9	21706240	rs117273708	A	T	50812	0.151394	4.07334e-09	0.879665	0.000516402	-3.58708e-07	7.93122e-05	chr9:20000001-23000001:0
9	21879176	rs117499800	T	G	50812	0.261576	4.07334e-09	0.793648	0.000516393	-3.58541e-07	7.93101e-05	chr9:20000001-23000001:0
9	21787809	rs73436125	C	T	50812	0.0329142	4.07334e-09	0.973743	0.000516217	3.55436e-07	7.92705e-05	chr9:20000001-23000001:0
9	21597008	rs117571030	T	C	50812	0.533272	4.07334e-09	0.593845	0.00051611	3.53558e-07	7.92468e-05	chr9:20000001-23000001:0
9	21675374	rs547295389	T	G	50812	-0.572505	4.07334e-09	0.56698	0.000515887	-3.4956e-07	7.91965e-05	chr9:20000001-23000001:0
9	21753138	rs1335509	G	A	50812	-0.305462	4.07334e-09	0.760014	0.000515857	-3.49028e-07	7.91898e-05	chr9:20000001-23000001:0
9	21562120	rs138120380	C	G	50812	0.454785	4.07334e-09	0.649264	0.000515823	3.48415e-07	7.91823e-05	chr9:20000001-23000001:0
9	22058911	rs374796792	C	T	50812	-1.11189	4.07334e-09	0.266184	0.000515793	-1.90071e-06	0.000113219	chr9:21000001-24000001:0
9	21712185	rs149117961	A	T	50812	0.201365	4.07334e-09	0.840413	0.000515763	3.47328e-07	7.91687e-05	chr9:20000001-23000001:0
9	21840298	rs10811629	A	G	50812	1.19504	4.07334e-09	0.232072	0.000515754	3.47161e-07	7.9167e-05	chr9:20000001-23000001:0
9	21553178	rs58751040	G	C	50812	0.0146117	4.07334e-09	0.988342	0.000515695	3.46098e-07	7.91535e-05	chr9:20000001-23000001:0
9	21785487	rs139881466	C	A	50812	-0.57586	4.07334e-09	0.56471	0.000515654	3.45364e-07	7.91444e-05	chr9:20000001-23000001:0
9	21644592	rs116937125	G	A	50812	-0.000256929	4.07334e-09	0.999795	0.000515635	3.4502e-07	7.91401e-05	chr9:20000001-23000001:0
9	21735654	rs148904452	C	G	50812	0.0893975	4.07334e-09	0.928766	0.000515597	3.44332e-07	7.91316e-05	chr9:20000001-23000001:0
9	21959284	rs550387594	G	C	50812	-0.0245185	4.07334e-09	0.980439	0.000515587	-3.44139e-07	7.91293e-05	chr9:20000001-23000001:0
9	21995882	rs2518723	C	T	50812	3.96059	6.39887e-08	7.47634e-05	0.00051546	-3.41829e-07	7.91008e-05	chr9:20000001-23000001:0
9	21901618	rs56213153	C	A	50812	0.250509	4.07334e-09	0.802194	0.000515444	-3.41541e-07	7.90972e-05	chr9:20000001-23000001:0
9	21633649	rs10120634	T	C	50812	-0.419069	4.07334e-09	0.675166	0.000515428	-3.41242e-07	7.90936e-05	chr9:20000001-23000001:0
9	21903324	rs114865507	T	A	50812	-0.0254262	4.07334e-09	0.979715	0.000515243	-3.37837e-07	7.90521e-05	chr9:20000001-23000001:0
9	21528954	rs72703449	C	A	50812	-0.720401	4.07334e-09	0.471278	0.000515213	-3.37273e-07	7.90452e-05	chr9:20000001-23000001:0
9	21943400	rs560596563	T	A	50812	-0.516747	4.07334e-09	0.605333	0.000515156	3.36215e-07	7.90324e-05	chr9:20000001-23000001:0
9	21531768	rs10965053	T	A	50812	-0.718984	4.07334e-09	0.472151	0.000515119	-3.35536e-07	7.90242e-05	chr9:20000001-23000001:0
9	21754744	rs117140212	G	A	50812	-0.574145	4.07334e-09	0.56587	0.000515118	-3.35506e-07	7.90239e-05	chr9:20000001-23000001:0
9	21594273	rs118159963	C	T	50812	-0.0258751	4.07334e-09	0.979357	0.00051498	3.32931e-07	7.89928e-05	chr9:20000001-23000001:0
9	21649045	rs80306647	G	A	50812	0.00302676	4.07334e-09	0.997585	0.000514965	3.32661e-07	7.89896e-05	chr9:20000001-23000001:0
9	21901263	rs12238536	A	G	50812	0.256015	4.07334e-09	0.797939	0.000514922	-3.31846e-07	7.89798e-05	chr9:20000001-23000001:0
9	21808778	rs141273228	C	T	50812	-0.206531	4.07334e-09	0.836376	0.000514916	3.31725e-07	7.89784e-05	chr9:20000001-23000001:0
9	21561739	rs147845871	C	T	50812	-0.352062	4.07334e-09	0.724792	0.000514833	-3.30171e-07	7.89599e-05	chr9:20000001-23000001:0
9	21724164	rs192408479	G	A	50812	-0.415605	4.07334e-09	0.677699	0.000514827	3.30047e-07	7.89585e-05	chr9:20000001-23000001:0
9	21646341	rs193204939	G	A	50812	-0.259922	4.07334e-09	0.794924	0.000514804	-3.29618e-07	7.89533e-05	chr9:20000001-23000001:0
9	21534215	rs11790430	C	A	50812	0.296337	4.07334e-09	0.766973	0.000514803	3.29609e-07	7.89532e-05	chr9:20000001-23000001:0
9	21804886	rs150872965	G	A	50812	-0.216753	4.07334e-09	0.828401	0.000514646	3.26616e-07	7.89177e-05	chr9:20000001-23000001:0
9	21792347	rs147890911	T	C	50812	0.85014	4.07334e-09	0.395247	0.000514632	3.26343e-07	7.89146e-05	chr9:20000001-23000001:0
9	21592004	rs1351077	C	T	50812	-0.265689	4.07334e-09	0.790479	0.000514573	-3.25225e-07	7.89014e-05	chr9:20000001-23000001:0
9	21692519	rs537402649	A	T	50812	0.154371	4.07334e-09	0.877317	0.000514567	-3.251e-07	7.88999e-05	chr9:20000001-23000001:0
9	21567734	rs182226208	A	T	50812	-0.487424	4.07334e-09	0.625958	0.000514561	-3.24997e-07	7.88987e-05	chr9:20000001-23000001:0
9	21606241	rs190537193	G	A	50812	0.341541	4.07334e-09	0.732696	0.000514309	3.20136e-07	7.8842e-05	chr9:20000001-23000001:0
9	21772740	rs143029933	G	C	50812	0.754493	4.07334e-09	0.450553	0.000514262	3.1921e-07	7.88313e-05	chr9:20000001-23000001:0
9	21782302	rs12377374	A	G	50812	-0.293988	4.07334e-09	0.768767	0.00051408	-3.15648e-07	7.87903e-05	chr9:20000001-23000001:0
9	21702634	rs144685379	C	T	50812	-0.378492	4.07334e-09	0.705065	0.00051399	3.13873e-07	7.87701e-05	chr9:20000001-23000001:0
9	21619877	rs575848232	T	C	50812	0.357044	4.07334e-09	0.721059	0.000513961	3.13302e-07	7.87635e-05	chr9:20000001-23000001:0
9	21833308	rs142132014	A	G	50812	0.0771716	4.07334e-09	0.938487	0.000513925	3.1259e-07	7.87555e-05	chr9:20000001-23000001:0
9	21530396	rs113112340	T	C	50812	-0.265051	4.07334e-09	0.79097	0.00051392	-3.12499e-07	7.87544e-05	chr9:20000001-23000001:0
9	21529286	rs72703450	C	A	50812	-0.701093	4.07334e-09	0.483245	0.000513898	-3.12062e-07	7.87495e-05	chr9:20000001-23000001:0
9	21844846	rs147972467	C	T	50812	0.323461	4.07334e-09	0.746346	0.000513877	3.11642e-07	7.87449e-05	chr9:20000001-23000001:0
9	21678786	rs138684381	C	T	50812	0.486641	4.07334e-09	0.626513	0.000513789	3.09889e-07	7.87249e-05	chr9:20000001-23000001:0
9	21966617	rs3731256	A	G	50812	-0.348156	4.07334e-09	0.727723	0.000513777	3.09632e-07	7.8722e-05	chr9:20000001-23000001:0
9	21518558	rs117016228	C	T	50812	-0.197949	4.07334e-09	0.843085	0.000513774	-3.09579e-07	7.87215e-05	chr9:20000001-23000001:0
9	21592858	rs1478057	A	G	50812	0.114531	6.26233e-08	0.908817	0.00051375	3.09108e-07	7.87162e-05	chr9:20000001-23000001:0
9	21636059	rs72705509	G	A	50812	0.121622	4.07334e-09	0.903198	0.00051372	-3.08495e-07	7.87093e-05	chr9:20000001-23000001:0
9	21728448	rs140780422	C	G	50812	-0.0760064	4.07334e-09	0.939414	0.000513662	-3.07334e-07	7.86963e-05	chr9:20000001-23000001:0
9	21840760	rs6475588	A	G	50812	-0.436461	4.07334e-09	0.662502	0.000513602	3.06125e-07	7.86828e-05	chr9:20000001-23000001:0
9	21891579	rs192427455	A	G	50812	-0.852449	4.07334e-09	0.393965	0.0005136	-3.06076e-07	7.86822e-05	chr9:20000001-23000001:0
9	21784473	rs148429880	T	C	50812	0.339718	4.07334e-09	0.734069	0.000513577	3.05612e-07	7.86771e-05	chr9:20000001-23000001:0
9	21870164	rs138949944	C	T	50812	-0.842234	4.07334e-09	0.399657	0.000513499	-3.0402e-07	7.86595e-05	chr9:20000001-23000001:0
9	21713829	rs558539007	C	T	50812	-0.0790724	4.07334e-09	0.936975	0.000513384	3.01673e-07	7.86335e-05	chr9:20000001-23000001:0
9	21604567	rs145711324	G	A	50812	-0.50583	4.07334e-09	0.612976	0.000513301	-2.99966e-07	7.86148e-05	chr9:20000001-23000001:0
9	21553297	rs79607980	C	T	50812	-0.020107	4.07334e-09	0.983958	0.000513169	2.9724e-07	7.85851e-05	chr9:20000001-23000001:0
9	21987874	rs10757262	T	A	50812	1.10605	9.24337e-08	0.268703	0.000513139	-2.96621e-07	7.85784e-05	chr9:20000001-23000001:0
9	21642590	rs10757229	A	G	50812	-0.24492	4.07334e-09	0.806518	0.000513052	2.94795e-07	7.85587e-05	chr9:20000001-23000001:0
9	21658652	rs13287480	A	G	50812	0.0753943	4.07334e-09	0.939901	0.000512997	-2.93645e-07	7.85464e-05	chr9:20000001-23000001:0
9	21583824	rs73652423	A	C	50812	-0.0260782	4.07334e-09	0.979195	0.000512996	2.93622e-07	7.85461e-05	chr9:20000001-23000001:0
9	21703826	rs568192717	T	G	50812	-0.0673237	4.07334e-09	0.946324	0.000512974	-2.93163e-07	7.85412e-05	chr9:20000001-23000001:0
9	21837363	rs543561039	G	A	50812	0.280143	4.07334e-09	0.779368	0.000512953	2.92724e-07	7.85365e-05	chr9:20000001-23000001:0
9	21840387	rs10965158	C	T	50812	-0.445952	4.07334e-09	0.655632	0.00051295	2.92657e-07	7.85358e-05	chr9:20000001-23000001:0
9	21530644	rs10811562	T	C	50812	-0.688317	4.07334e-09	0.491253	0.000512934	-2.9231e-07	7.8532e-05	chr9:20000001-23000001:0
9	21961084	rs564197780	A	G	50812	-0.60821	4.07334e-09	0.543048	0.000512919	-2.92006e-07	7.85288e-05	chr9:20000001-23000001:0
9	21896040	rs572287974	C	T	50812	0.344365	4.07334e-09	0.730572	0.000512869	-2.90953e-07	7.85175e-05	chr9:20000001-23000001:0
9	21531559	rs10811563	A	T	50812	-0.685504	4.07334e-09	0.493026	0.000512844	-2.9042e-07	7.85119e-05	chr9:20000001-23000001:0
9	21714520	rs111757198	G	A	50812	-0.540937	4.07334e-09	0.588551	0.000512801	-2.89504e-07	7.85021e-05	chr9:20000001-23000001:0
9	21528058	rs10965050	G	T	50812	-0.67847	4.07334e-09	0.497474	0.000512794	-2.8935e-07	7.85006e-05	chr9:20000001-23000001:0
9	21517492	rs10965045	T	C	50812	-0.229639	4.07334e-09	0.818372	0.000512749	-2.88392e-07	7.84904e-05	chr9:20000001-23000001:0
9	21659914	rs13293632	A	T	50812	0.237069	4.07334e-09	0.812603	0.000512715	-2.87658e-07	7.84827e-05	chr9:20000001-23000001:0
9	21760298	rs192137671	A	G	50812	-0.260692	4.07334e-09	0.79433	0.000512706	-2.87459e-07	7.84806e-05	chr9:20000001-23000001:0
9	21843826	rs7041509	C	A	50812	-0.448793	4.07334e-09	0.653581	0.000512679	2.86899e-07	7.84747e-05	chr9:20000001-23000001:0
9	21672901	rs72705574	A	G	50812	0.572384	4.07334e-09	0.567062	0.000512653	2.86326e-07	7.84687e-05	chr9:20000001-23000001:0
9	21596183	rs12002727	G	C	50812	0.537047	4.07334e-09	0.591235	0.000512572	2.84581e-07	7.84504e-05	chr9:20000001-23000001:0
9	21654443	rs78808267	C	A	50812	0.280444	4.07334e-09	0.779137	0.000512548	-2.84059e-07	7.8445e-05	chr9:20000001-23000001:0
9	21705864	rs556664297	A	C	50812	-0.0673237	4.07334e-09	0.946324	0.000512509	-2.83224e-07	7.84363e-05	chr9:20000001-23000001:0
9	21544354	rs7847008	G	C	50812	0.283289	4.07334e-09	0.776955	0.000512464	2.82235e-07	7.84261e-05	chr9:20000001-23000001:0
9	21937303	rs555541120	A	C	50812	-0.386124	4.07334e-09	0.699405	0.000512433	2.81557e-07	7.8419e-05	chr9:20000001-23000001:0
9	21773705	rs147210439	A	G	50812	-0.816168	4.07334e-09	0.414404	0.000512422	-2.8132e-07	7.84166e-05	chr9:20000001-23000001:0
9	21737991	rs150774747	G	C	50812	-0.516508	4.07334e-09	0.6055	0.000512393	-2.80678e-07	7.841e-05	chr9:20000001-23000001:0
9	21853116	rs568050854	C	T	50812	-0.364362	4.07334e-09	0.715588	0.00051239	-2.80627e-07	7.84094e-05	chr9:20000001-23000001:0
9	21747405	rs367905340	T	C	50812	-0.107926	4.07334e-09	0.914054	0.000512377	-2.80347e-07	7.84066e-05	chr9:20000001-23000001:0
9	21997742	rs191820162	T	C	50812	-0.216453	4.07334e-09	0.828635	0.0005123	2.78642e-07	7.8389e-05	chr9:20000001-23000001:0
9	21682171	rs190713310	G	A	50812	0.571311	4.07334e-09	0.567789	0.000512297	2.7857e-07	7.83883e-05	chr9:20000001-23000001:0
9	21833659	rs3931609	A	G	50812	-0.465991	4.07334e-09	0.641222	0.000512161	2.75571e-07	7.83578e-05	chr9:20000001-23000001:0
9	21832137	rs78831809	C	T	50812	-0.129642	4.07334e-09	0.89685	0.000512157	2.75463e-07	7.83567e-05	chr9:20000001-23000001:0
9	21988896	rs3731201	C	T	50812	1.10969	6.39887e-08	0.267134	0.000512155	-2.75431e-07	7.83563e-05	chr9:20000001-23000001:0
9	21862720	rs138936486	A	G	50812	0.662152	4.07334e-09	0.507874	0.00051215	2.7531e-07	7.83551e-05	chr9:20000001-23000001:0
9	21906310	rs62556522	G	C	50812	-0.42581	4.07334e-09	0.670246	0.000512121	2.74677e-07	7.83488e-05	chr9:20000001-23000001:0
9	22439781	rs4977781	A	G	50812	1.70327	4.07334e-09	0.0885183	0.000512111	1.84682e-06	0.000110151	chr9:21000001-24000001:0
9	21705306	rs372038761	T	G	50812	-0.311357	4.07334e-09	0.755529	0.000512024	2.72491e-07	7.83267e-05	chr9:20000001-23000001:0
9	21682260	rs7028950	G	C	50812	-0.0671202	4.07334e-09	0.946486	0.000511996	2.71855e-07	7.83204e-05	chr9:20000001-23000001:0
9	21530052	rs12377379	T	C	50812	-0.676464	4.07334e-09	0.498746	0.000511976	-2.7141e-07	7.83159e-05	chr9:20000001-23000001:0
9	21655859	rs12685092	A	T	50812	-0.0170309	4.07334e-09	0.986412	0.000511935	-2.70482e-07	7.83067e-05	chr9:20000001-23000001:0
9	21633135	rs143625157	C	T	50812	-0.436183	4.07334e-09	0.662704	0.000511909	-2.6989e-07	7.83008e-05	chr9:20000001-23000001:0
9	21722787	rs191487813	C	A	50812	-0.364727	4.07334e-09	0.715315	0.000511834	-2.68172e-07	7.82837e-05	chr9:20000001-23000001:0
9	21880567	rs180940776	A	G	50812	0.0615666	4.07334e-09	0.950908	0.00051176	-2.66486e-07	7.82671e-05	chr9:20000001-23000001:0
9	22237462	rs142739861	C	T	50812	-1.68744	4.07334e-09	0.0915182	0.00051176	-1.88721e-06	0.000113347	chr9:21000001-24000001:0
9	21677290	rs189551271	C	T	50812	-0.0222983	4.07334e-09	0.98221	0.000511753	2.66331e-07	7.82656e-05	chr9:20000001-23000001:0
9	21587473	rs79681365	C	T	50812	-0.284861	4.07334e-09	0.775751	0.000511747	-2.66176e-07	7.82641e-05	chr9:20000001-23000001:0
9	21581804	rs77372747	T	C	50812	-0.0470329	4.07334e-09	0.962487	0.000511717	2.65496e-07	7.82574e-05	chr9:20000001-23000001:0
9	21729090	rs10965116	C	T	50812	1.158	4.07334e-09	0.246866	0.000511692	-2.64908e-07	7.82516e-05	chr9:20000001-23000001:0
9	21672575	rs71504800	T	C	50812	0.230587	4.07334e-09	0.817636	0.000511677	-2.6456e-07	7.82483e-05	chr9:20000001-23000001:0
9	21528336	rs72703447	A	T	50812	-0.66105	4.07334e-09	0.50858	0.000511658	-2.64119e-07	7.82439e-05	chr9:20000001-23000001:0
9	21628205	rs145059611	C	G	50812	-0.464536	4.07334e-09	0.642264	0.000511652	-2.63994e-07	7.82427e-05	chr9:20000001-23000001:0
9	21903908	rs373701700	T	C	50812	-0.130792	4.07334e-09	0.89594	0.000511568	2.62029e-07	7.82236e-05	chr9:20000001-23000001:0
9	21953897	rs543167757	C	T	50812	0.191635	4.07334e-09	0.848028	0.000511549	-2.61599e-07	7.82195e-05	chr9:20000001-23000001:0
9	21872707	rs201077425	G	T	50812	-0.215812	4.07334e-09	0.829134	0.000511539	2.61351e-07	7.82171e-05	chr9:20000001-23000001:0
9	21838300	rs143227558	G	C	50812	-0.447213	4.07334e-09	0.654721	0.000511492	-2.60243e-07	7.82064e-05	chr9:20000001-23000001:0
9	21820699	rs151254992	C	T	50812	-0.323057	4.07334e-09	0.746652	0.000511463	-2.59577e-07	7.82001e-05	chr9:20000001-23000001:0
9	21939283	rs117779010	G	A	50812	0.394809	4.07334e-09	0.692984	0.00051143	2.58794e-07	7.81925e-05	chr9:20000001-23000001:0
9	21667214	rs117696342	G	A	50812	-0.219606	4.07334e-09	0.826178	0.000511404	-2.58176e-07	7.81866e-05	chr9:20000001-23000001:0
9	21765039	rs148201626	C	G	50812	-0.313188	4.07334e-09	0.754138	0.000511382	-2.57647e-07	7.81816e-05	chr9:20000001-23000001:0
9	22526803	rs62572323	T	C	50812	1.54443	4.07334e-09	0.122484	0.000511348	1.84584e-06	0.000110293	chr9:21000001-24000001:0
9	21653648	rs4978127	C	G	50812	0.4815	6.26233e-08	0.630161	0.000511267	2.54905e-07	7.81556e-05	chr9:20000001-23000001:0
9	21663728	rs116912305	C	T	50812	-0.419509	4.07334e-09	0.674844	0.000511241	-2.54274e-07	7.81496e-05	chr9:20000001-23000001:0
9	21894961	rs144474817	G	A	50812	-0.576005	4.07334e-09	0.564612	0.000511229	-2.53998e-07	7.8147e-05	chr9:20000001-23000001:0
9	21730445	rs72689342	C	T	50812	-0.131448	4.07334e-09	0.895421	0.000511166	2.52468e-07	7.81327e-05	chr9:20000001-23000001:0
9	21565674	rs7033598	C	T	50812	-0.470623	4.07334e-09	0.63791	0.000511146	-2.51997e-07	7.81283e-05	chr9:20000001-23000001:0
9	21595144	rs10965077	T	A	50812	0.396273	4.07334e-09	0.691904	0.000511103	2.50954e-07	7.81186e-05	chr9:20000001-23000001:0
9	21848254	rs117111622	G	T	50812	0.249975	4.07334e-09	0.802607	0.000511094	2.50721e-07	7.81164e-05	chr9:20000001-23000001:0
9	22612600	rs79786100	T	C	50812	1.42553	4.07334e-09	0.154004	0.000511071	1.88757e-06	0.000113574	chr9:21000001-24000001:0
9	21674312	rs62557246	T	A	50812	0.0166423	4.07334e-09	0.986722	0.000511068	-2.50091e-07	7.81106e-05	chr9:20000001-23000001:0
9	21498196	rs115723164	G	A	50812	0.0612501	4.07334e-09	0.95116	0.000511067	2.50062e-07	7.81103e-05	chr9:20000001-23000001:0
9	21662241	rs7846764	C	G	50812	0.106038	4.07334e-09	0.915552	0.000511045	-2.49545e-07	7.81055e-05	chr9:20000001-23000001:0
9	21724663	rs554222056	A	C	50812	-0.343701	4.07334e-09	0.731071	0.000510899	-2.45939e-07	7.80724e-05	chr9:20000001-23000001:0
9	21514160	rs71504790	T	C	50812	0.601527	4.07334e-09	0.547489	0.000510803	-2.43541e-07	7.80506e-05	chr9:20000001-23000001:0
9	21799529	rs79227156	C	T	50812	-0.236755	4.07334e-09	0.812847	0.000510748	2.4216e-07	7.80381e-05	chr9:20000001-23000001:0
9	21803877	rs147484103	T	C	50812	0.499969	4.07334e-09	0.617097	0.000510736	2.41877e-07	7.80356e-05	chr9:20000001-23000001:0
9	21519717	rs7041183	G	A	50812	-0.605848	4.07334e-09	0.544616	0.000510698	-2.40896e-07	7.80268e-05	chr9:20000001-23000001:0
9	21913823	rs144869538	C	T	50812	0.248443	4.07334e-09	0.803792	0.000510684	-2.40542e-07	7.80236e-05	chr9:20000001-23000001:0
9	21860063	rs185224597	C	T	50812	-0.406609	4.07334e-09	0.684295	0.000510669	-2.40166e-07	7.80202e-05	chr9:20000001-23000001:0
9	21658033	rs10117453	G	A	50812	0.113016	4.07334e-09	0.910018	0.00051066	-2.39951e-07	7.80184e-05	chr9:20000001-23000001:0
9	21670996	rs117796319	C	T	50812	-0.198313	4.07334e-09	0.8428	0.000510591	2.38184e-07	7.80026e-05	chr9:20000001-23000001:0
9	21926510	rs181585111	G	C	50812	0.892845	4.07334e-09	0.37194	0.000510517	2.36298e-07	7.7986e-05	chr9:20000001-23000001:0
9	22516963	rs62572299	A	G	50812	1.52756	4.07334e-09	0.126623	0.000510516	1.84004e-06	0.000110084	chr9:21000001-24000001:0
9	21636940	rs568476042	T	C	50812	-0.43812	4.07334e-09	0.661299	0.000510494	-2.35685e-07	7.79806e-05	chr9:20000001-23000001:0
9	21557094	rs572983573	C	T	50812	0.113787	4.07334e-09	0.909407	0.000510477	2.35266e-07	7.79769e-05	chr9:20000001-23000001:0
9	21872218	rs10123158	T	C	50812	0.207726	4.07334e-09	0.835443	0.000510399	-2.33243e-07	7.79592e-05	chr9:20000001-23000001:0
9	21642317	rs117108852	T	C	50812	0.306793	4.07334e-09	0.759001	0.000510374	-2.32582e-07	7.79535e-05	chr9:20000001-23000001:0
9	21999328	rs2811713	G	A	50812	5.15536	4.07334e-09	2.53139e-07	0.000510261	2.29613e-07	7.7928e-05	chr9:20000001-23000001:0
9	21939233	rs534514432	C	A	50812	-0.141059	4.07334e-09	0.887823	0.000510172	2.2724e-07	7.79077e-05	chr9:20000001-23000001:0
9	22085444	rs180926897	C	T	50812	-2.75583	4.07334e-09	0.00585432	0.000510171	-1.87707e-06	0.00011303	chr9:21000001-24000001:0
9	21600582	rs118035669	T	G	50812	-0.0248558	4.07334e-09	0.98017	0.000510154	-2.26751e-07	7.79036e-05	chr9:20000001-23000001:0
9	21598838	rs16938473	T	C	50812	0.380747	4.07334e-09	0.703391	0.000510109	2.25555e-07	7.78935e-05	chr9:20000001-23000001:0
9	21725687	rs71506704	C	T	50812	1.13268	4.07334e-09	0.257349	0.000510091	-2.25061e-07	7.78893e-05	chr9:20000001-23000001:0
9	21609535	rs146274840	C	T	50812	-0.0999349	4.07334e-09	0.920396	0.000510078	-2.24706e-07	7.78864e-05	chr9:20000001-23000001:0
9	21581605	rs183553850	A	G	50812	-0.189418	4.07334e-09	0.849765	0.000509874	-2.19153e-07	7.78403e-05	chr9:20000001-23000001:0
9	21648550	rs143021240	T	C	50812	-0.516082	4.07334e-09	0.605797	0.000509836	-2.18088e-07	7.78316e-05	chr9:20000001-23000001:0
9	21499154	rs7848797	A	G	50812	-0.0376911	4.07334e-09	0.969934	0.000509803	2.17166e-07	7.78242e-05	chr9:20000001-23000001:0
9	21745683	rs182724498	A	T	50812	0.255804	4.07334e-09	0.798102	0.000509706	-2.14455e-07	7.78022e-05	chr9:20000001-23000001:0
9	21840193	rs10965157	C	G	50812	-0.500152	4.07334e-09	0.616968	0.000509705	2.14425e-07	7.7802e-05	chr9:20000001-23000001:0
9	21761952	rs112400344	T	C	50812	-0.525738	4.07334e-09	0.59907	0.000509689	-2.13979e-07	7.77984e-05	chr9:20000001-23000001:0
9	21654629	rs60852100	T	C	50812	-0.0941261	4.07334e-09	0.925009	0.000509686	2.13892e-07	7.77977e-05	chr9:20000001-23000001:0
9	21540552	rs28849737	A	C	50812	-0.230823	4.07334e-09	0.817452	0.000509678	2.13667e-07	7.77959e-05	chr9:20000001-23000001:0
9	21538783	rs11496366	C	G	50812	-0.62838	4.07334e-09	0.529755	0.000509669	-2.13399e-07	7.77938e-05	chr9:20000001-23000001:0
9	21599233	rs2383197	C	T	50812	0.364884	4.07334e-09	0.715198	0.000509632	2.12341e-07	7.77853e-05	chr9:20000001-23000001:0
9	21962301	rs75913787	C	T	50812	-1.07668	4.07334e-09	0.281622	0.000509497	-2.08476e-07	7.77549e-05	chr9:20000001-23000001:0
9	21696249	rs188534396	C	T	50812	-0.0247066	4.07334e-09	0.980289	0.000509494	2.08378e-07	7.77541e-05	chr9:20000001-23000001:0
9	21743875	rs543694891	T	G	50812	0.248916	4.07334e-09	0.803426	0.000509385	-2.05181e-07	7.77293e-05	chr9:20000001-23000001:0
9	21526441	rs570273936	G	A	50812	0.0822851	4.07334e-09	0.93442	0.000509378	2.04978e-07	7.77277e-05	chr9:20000001-23000001:0
9	21832742	rs7874112	A	G	50812	-0.52246	4.07334e-09	0.60135	0.000509285	2.02213e-07	7.77066e-05	chr9:20000001-23000001:0
9	21575701	rs77909725	C	T	50812	-0.0946989	4.07334e-09	0.924554	0.000509238	2.00827e-07	7.76961e-05	chr9:20000001-23000001:0
9	21719734	rs190725361	A	G	50812	-0.400913	4.07334e-09	0.688484	0.000509213	2.0007e-07	7.76904e-05	chr9:20000001-23000001:0
9	21842225	rs4399022	G	A	50812	-0.514624	4.07334e-09	0.606816	0.000509213	2.0005e-07	7.76903e-05	chr9:20000001-23000001:0
9	21614794	rs148772240	T	C	50812	0.297086	4.07334e-09	0.766401	0.000509195	1.9952e-07	7.76862e-05	chr9:20000001-23000001:0
9	21752032	rs187725534	C	A	50812	0.292241	4.07334e-09	0.770102	0.000509157	1.98353e-07	7.76775e-05	chr9:20000001-23000001:0
9	21792832	rs150262361	A	T	50812	0.576315	4.07334e-09	0.564402	0.000509149	1.98111e-07	7.76757e-05	chr9:20000001-23000001:0
9	21605920	rs148454317	G	A	50812	-0.32484	6.39887e-08	0.745302	0.000509133	-1.97635e-07	7.76722e-05	chr9:20000001-23000001:0
9	21997437	rs3218024	T	C	50812	-0.711228	4.07334e-09	0.476943	0.000509118	-1.97167e-07	7.76687e-05	chr9:20000001-23000001:0
9	21842300	rs4295749	G	C	50812	-0.515654	4.07334e-09	0.606096	0.000508989	1.93176e-07	7.76394e-05	chr9:20000001-23000001:0
9	21698020	rs550108815	G	T	50812	-0.732501	4.07334e-09	0.463863	0.000508986	-1.93102e-07	7.76388e-05	chr9:20000001-23000001:0
9	21731853	rs10811599	A	G	50812	-0.668274	4.07334e-09	0.503959	0.000508888	1.89997e-07	7.76165e-05	chr9:20000001-23000001:0
9	21591681	rs60769712	C	A	50812	-0.0995457	4.07334e-09	0.920705	0.000508866	1.89313e-07	7.76116e-05	chr9:20000001-23000001:0
9	21718458	rs7860976	C	T	50812	-0.942214	4.07334e-09	0.346083	0.000508865	-1.89276e-07	7.76113e-05	chr9:20000001-23000001:0
9	21609431	rs76637091	G	A	50812	0.480639	4.07334e-09	0.630773	0.000508832	1.88225e-07	7.76038e-05	chr9:20000001-23000001:0
9	21564391	rs187998138	G	A	50812	-0.451879	4.07334e-09	0.651356	0.000508819	-1.87811e-07	7.76009e-05	chr9:20000001-23000001:0
9	21619740	rs141399642	C	T	50812	-0.151284	4.07334e-09	0.879752	0.000508816	1.87722e-07	7.76003e-05	chr9:20000001-23000001:0
9	21633984	rs141946697	A	G	50812	0.17883	4.07334e-09	0.858071	0.000508814	-1.87636e-07	7.75997e-05	chr9:20000001-23000001:0
9	21561557	rs72703468	A	C	50812	0.156745	4.07334e-09	0.875446	0.000508789	-1.86855e-07	7.75942e-05	chr9:20000001-23000001:0
9	21785490	rs1345021	C	A	50812	0.501378	4.07334e-09	0.616105	0.000508765	1.86055e-07	7.75886e-05	chr9:20000001-23000001:0
9	21846166	rs11506446	A	T	50812	0.202087	4.07334e-09	0.839849	0.000508755	1.85743e-07	7.75863e-05	chr9:20000001-23000001:0
9	21671437	rs34131946	T	G	50812	0.291049	4.07334e-09	0.771014	0.000508735	-1.85107e-07	7.75819e-05	chr9:20000001-23000001:0
9	21833046	rs13302653	T	C	50812	-0.531843	4.07334e-09	0.594835	0.000508721	1.84634e-07	7.75786e-05	chr9:20000001-23000001:0
9	21528101	rs140461105	G	A	50812	-0.293743	4.07334e-09	0.768954	0.000508655	-1.82469e-07	7.75636e-05	chr9:20000001-23000001:0
9	21671426	rs72705571	A	G	50812	0.500823	4.07334e-09	0.616496	0.00050865	1.8231e-07	7.75625e-05	chr9:20000001-23000001:0
9	21640037	rs568371691	C	A	50812	-0.275416	4.07334e-09	0.782997	0.000508644	-1.82116e-07	7.75612e-05	chr9:20000001-23000001:0
9	21663952	rs117710070	A	G	50812	-0.368113	4.07334e-09	0.712789	0.000508631	-1.81675e-07	7.75581e-05	chr9:20000001-23000001:0
9	21892038	rs72691591	A	G	50812	0.211299	4.07334e-09	0.832654	0.00050848	-1.76606e-07	7.75238e-05	chr9:20000001-23000001:0
9	22486246	rs17253318	A	C	50812	1.58073	4.07334e-09	0.11394	0.000508472	1.82839e-06	0.000109772	chr9:21000001-24000001:0
9	21862908	rs41270137	G	A	50812	-0.339272	4.07334e-09	0.734405	0.00050847	-1.76269e-07	7.75216e-05	chr9:20000001-23000001:0
9	21762673	rs10811611	A	C	50812	-1.02232	4.07334e-09	0.306629	0.000508437	-1.75131e-07	7.75141e-05	chr9:20000001-23000001:0
9	21875316	rs191155056	T	G	50812	-0.750044	4.07334e-09	0.453228	0.00050843	-1.74888e-07	7.75124e-05	chr9:20000001-23000001:0
9	21896292	rs4977744	C	A	50812	0.234179	4.07334e-09	0.814846	0.000508388	1.73435e-07	7.7503e-05	chr9:20000001-23000001:0
9	21833338	rs10119971	T	C	50812	0.796709	4.07334e-09	0.42562	0.000508379	1.73115e-07	7.75011e-05	chr9:20000001-23000001:0
9	21503902	rs16938436	T	C	50812	-0.00206922	4.07334e-09	0.998349	0.00050837	1.72839e-07	7.7499e-05	chr9:20000001-23000001:0
9	21690545	rs116939483	G	T	50812	-0.0831981	4.07334e-09	0.933694	0.000508364	1.72609e-07	7.74975e-05	chr9:20000001-23000001:0
9	21535864	rs143565220	G	A	50812	0.107739	4.07334e-09	0.914203	0.000508337	1.71671e-07	7.74914e-05	chr9:20000001-23000001:0
9	22181673	rs10965281	G	A	50812	-1.51246	4.07334e-09	0.130416	0.00050825	-2.03958e-06	0.000125817	chr9:21000001-24000001:0
9	21933175	rs559208329	C	T	50812	0.338779	4.07334e-09	0.734776	0.000508215	-1.67369e-07	7.74638e-05	chr9:20000001-23000001:0
9	21898839	rs182656335	C	G	50812	-0.509094	4.07334e-09	0.610686	0.000508213	-1.67299e-07	7.74633e-05	chr9:20000001-23000001:0
9	21650556	rs185902385	T	C	50812	-0.331179	4.07334e-09	0.740509	0.000508175	-1.65904e-07	7.74545e-05	chr9:20000001-23000001:0
9	21625008	rs12685038	A	T	50812	-0.188461	4.07334e-09	0.850515	0.000508079	-1.62414e-07	7.74328e-05	chr9:20000001-23000001:0
9	21827397	rs118152078	T	C	50812	-0.447794	4.07334e-09	0.654302	0.000508077	-1.62345e-07	7.74324e-05	chr9:20000001-23000001:0
9	21609709	rs117605349	G	A	50812	0.107867	4.07334e-09	0.914101	0.000508062	-1.61763e-07	7.74288e-05	chr9:20000001-23000001:0
9	21613540	rs188318920	C	G	50812	0.0216214	4.07334e-09	0.98275	0.000508046	1.61184e-07	7.74253e-05	chr9:20000001-23000001:0
9	21519921	rs7026731	T	C	50812	-0.546339	4.07334e-09	0.584833	0.000508016	-1.60053e-07	7.74184e-05	chr9:20000001-23000001:0
9	21888161	rs117421022	T	C	50812	-0.075618	4.07334e-09	0.939723	0.000507988	1.59008e-07	7.74121e-05	chr9:20000001-23000001:0
9	21756528	rs181335372	G	A	50812	-0.390806	4.07334e-09	0.695941	0.000507945	-1.57392e-07	7.74024e-05	chr9:20000001-23000001:0
9	21855087	rs564221897	T	C	50812	-0.364414	4.07334e-09	0.715549	0.000507927	1.5668e-07	7.73982e-05	chr9:20000001-23000001:0
9	21998660	rs3218012	G	A	50812	-4.67892	4.07334e-09	2.88385e-06	0.000507917	1.56332e-07	7.73961e-05	chr9:20000001-23000001:0
9	21622791	rs138734435	C	T	50812	-0.107782	4.07334e-09	0.914169	0.000507916	-1.56259e-07	7.73956e-05	chr9:20000001-23000001:0
9	21992333	rs182881825	C	T	50812	0.702066	4.07334e-09	0.482638	0.000507912	1.5612e-07	7.73948e-05	chr9:20000001-23000001:0
9	21683872	rs146702534	C	T	50812	-0.4794	4.07334e-09	0.631654	0.000507892	-1.55369e-07	7.73904e-05	chr9:20000001-23000001:0
9	21912705	rs532360410	T	C	50812	-0.233496	4.07334e-09	0.815376	0.000507864	1.54259e-07	7.73838e-05	chr9:20000001-23000001:0
9	21592623	rs78041547	G	C	50812	0.11377	4.07334e-09	0.90942	0.000507863	-1.54242e-07	7.73837e-05	chr9:20000001-23000001:0
9	21998679	rs556279268	A	C	50812	-0.7685	4.07334e-09	0.44219	0.00050782	-1.52564e-07	7.7374e-05	chr9:20000001-23000001:0
9	21500701	rs184904776	C	T	50812	-0.11673	4.07334e-09	0.907074	0.000507809	-1.52112e-07	7.73714e-05	chr9:20000001-23000001:0
9	21659120	rs187293611	C	A	50812	0.0863452	4.07334e-09	0.931192	0.000507805	-1.51976e-07	7.73706e-05	chr9:20000001-23000001:0
9	21670002	rs190761687	C	T	50812	-0.140967	4.07334e-09	0.887896	0.0005078	-1.51765e-07	7.73693e-05	chr9:20000001-23000001:0
9	21576680	rs1452651	T	G	50812	-0.893124	2.71941e-07	0.371791	0.000507763	-1.50285e-07	7.73609e-05	chr9:20000001-23000001:0
9	21885635	rs10965174	C	T	50812	-0.0398659	4.07334e-09	0.9682	0.00050771	-1.48173e-07	7.73489e-05	chr9:20000001-23000001:0
9	21542074	rs79276057	T	A	50812	0.102326	4.07334e-09	0.918498	0.000507704	1.47912e-07	7.73474e-05	chr9:20000001-23000001:0
9	21922766	rs73649999	G	C	50812	0.00198901	4.07334e-09	0.998413	0.000507683	1.47069e-07	7.73427e-05	chr9:20000001-23000001:0
9	21964466	rs550680259	C	G	50812	0.375595	4.07334e-09	0.707218	0.00050768	-1.46959e-07	7.73421e-05	chr9:20000001-23000001:0
9	21770383	rs142541154	C	T	50812	-0.171699	4.07334e-09	0.863674	0.000507673	-1.46661e-07	7.73404e-05	chr9:20000001-23000001:0
9	21652149	rs7028705	C	G	50812	-0.343423	4.07334e-09	0.73128	0.000507669	1.46511e-07	7.73396e-05	chr9:20000001-23000001:0
9	21643597	rs2383198	T	C	50812	-0.284949	4.07334e-09	0.775683	0.00050764	-1.45325e-07	7.7333e-05	chr9:20000001-23000001:0
9	21527887	rs529718806	T	C	50812	0.20457	4.07334e-09	0.837908	0.000507636	1.45165e-07	7.73321e-05	chr9:20000001-23000001:0
9	21669792	rs7862579	T	G	50812	0.302255	4.07334e-09	0.762458	0.000507626	-1.44722e-07	7.73297e-05	chr9:20000001-23000001:0
9	21681671	rs16938541	A	G	50812	-0.782079	4.07334e-09	0.434168	0.000507582	-1.42923e-07	7.73198e-05	chr9:20000001-23000001:0
9	21649678	rs534491402	C	G	50812	-0.352587	4.07334e-09	0.724398	0.000507581	-1.42866e-07	7.73195e-05	chr9:20000001-23000001:0
9	21594061	rs115108225	G	A	50812	0.144881	4.07334e-09	0.884805	0.000507557	-1.41869e-07	7.73141e-05	chr9:20000001-23000001:0
9	21668913	rs183887386	C	T	50812	-0.336248	4.07334e-09	0.736684	0.000507547	-1.41435e-07	7.73118e-05	chr9:20000001-23000001:0
9	21698187	rs553666999	T	G	50812	-0.214036	4.07334e-09	0.830519	0.00050752	1.40292e-07	7.73057e-05	chr9:20000001-23000001:0
9	21710589	rs762642819	T	C	50812	0.487524	4.07334e-09	0.625887	0.000507497	1.39305e-07	7.73004e-05	chr9:20000001-23000001:0
9	21760217	rs532380339	C	G	50812	0.00709256	4.07334e-09	0.994341	0.00050747	1.38163e-07	7.72944e-05	chr9:20000001-23000001:0
9	21803321	rs186099020	T	G	50812	-0.396668	4.07334e-09	0.691612	0.000507404	-1.3525e-07	7.72792e-05	chr9:20000001-23000001:0
9	21855687	rs3935920	G	A	50812	0.381899	4.07334e-09	0.702536	0.000507403	-1.35225e-07	7.72791e-05	chr9:20000001-23000001:0
9	21935807	rs28613732	G	A	50812	-0.241982	4.07334e-09	0.808794	0.000507403	-1.35209e-07	7.7279e-05	chr9:20000001-23000001:0
9	21631421	rs117276645	A	G	50812	0.161865	4.07334e-09	0.871412	0.0005074	1.35086e-07	7.72784e-05	chr9:20000001-23000001:0
9	21646192	rs140854601	G	C	50812	-0.353305	4.07334e-09	0.72386	0.000507381	-1.34242e-07	7.7274e-05	chr9:20000001-23000001:0
9	21831629	rs7042728	A	G	50812	-0.585499	6.26233e-08	0.558212	0.000507377	1.34074e-07	7.72732e-05	chr9:20000001-23000001:0
9	21568365	rs151239882	A	G	50812	-0.336286	4.07334e-09	0.736655	0.000507343	-1.32541e-07	7.72654e-05	chr9:20000001-23000001:0
9	21631879	rs138548903	G	A	50812	-0.362341	4.07334e-09	0.717097	0.000507289	-1.30068e-07	7.7253e-05	chr9:20000001-23000001:0
9	21650620	rs149436003	C	A	50812	-0.0535509	4.07334e-09	0.957293	0.000507272	1.29304e-07	7.72492e-05	chr9:20000001-23000001:0
9	21640145	rs142972998	C	T	50812	-0.154322	4.07334e-09	0.877356	0.00050726	1.28761e-07	7.72466e-05	chr9:20000001-23000001:0
9	21645812	rs115794380	T	A	50812	-0.157869	4.07334e-09	0.87456	0.000507252	1.28364e-07	7.72446e-05	chr9:20000001-23000001:0
9	21698022	rs570020239	T	G	50812	-0.683772	4.07334e-09	0.494119	0.000507225	-1.27129e-07	7.72386e-05	chr9:20000001-23000001:0
9	21663051	rs62556318	C	G	50812	0.363692	4.07334e-09	0.716088	0.000507183	-1.25137e-07	7.7229e-05	chr9:20000001-23000001:0
9	21897522	rs11531660	T	G	50812	0.207351	4.07334e-09	0.835736	0.000507181	1.25035e-07	7.72286e-05	chr9:20000001-23000001:0
9	21652718	rs72705542	T	A	50812	0.252329	4.07334e-09	0.800787	0.000507164	-1.2421e-07	7.72246e-05	chr9:20000001-23000001:0
9	21974859	rs531597737	C	G	50812	-0.411381	4.07334e-09	0.680793	0.000507129	-1.22543e-07	7.72168e-05	chr9:20000001-23000001:0
9	21892399	rs140245407	A	G	50812	-0.716229	4.07334e-09	0.47385	0.000507119	-1.22048e-07	7.72144e-05	chr9:20000001-23000001:0
9	21646579	rs147028219	G	A	50812	-0.160664	4.07334e-09	0.872358	0.000507118	1.21976e-07	7.72141e-05	chr9:20000001-23000001:0
9	21758528	rs117633249	A	G	50812	-0.522996	4.07334e-09	0.600977	0.000507114	1.21787e-07	7.72133e-05	chr9:20000001-23000001:0
9	21668370	rs75332025	G	A	50812	0.416614	4.07334e-09	0.676961	0.000507105	-1.21334e-07	7.72112e-05	chr9:20000001-23000001:0
9	21790105	rs189147308	T	C	50812	-0.0145991	4.07334e-09	0.988352	0.000507077	1.19976e-07	7.72049e-05	chr9:20000001-23000001:0
9	21503335	rs569519422	G	C	50812	0.0938579	4.07334e-09	0.925222	0.000507053	-1.18759e-07	7.71993e-05	chr9:20000001-23000001:0
9	21807485	rs144716281	A	T	50812	-0.275202	4.07334e-09	0.783161	0.000507049	1.18561e-07	7.71984e-05	chr9:20000001-23000001:0
9	21541459	rs200926195	T	G	50812	-0.475685	4.07334e-09	0.634299	0.000507002	-1.16157e-07	7.71877e-05	chr9:20000001-23000001:0
9	21726965	rs192966396	T	G	50812	-0.560499	4.07334e-09	0.575139	0.000506993	-1.15726e-07	7.71858e-05	chr9:20000001-23000001:0
9	21618044	rs1377190	A	G	50812	-0.68117	6.39887e-08	0.495764	0.000506973	-1.147e-07	7.71812e-05	chr9:20000001-23000001:0
9	21673176	rs116983027	T	A	50812	-0.315658	4.07334e-09	0.752262	0.000506968	-1.14403e-07	7.71799e-05	chr9:20000001-23000001:0
9	21897881	rs11562144	T	A	50812	0.193847	4.07334e-09	0.846296	0.00050694	1.12932e-07	7.71736e-05	chr9:20000001-23000001:0
9	22494361	rs62572283	G	C	50812	1.54547	4.07334e-09	0.122233	0.000506938	1.81683e-06	0.000109319	chr9:21000001-24000001:0
9	21885014	rs186016185	G	A	50812	-0.202607	4.07334e-09	0.839442	0.000506924	-1.12089e-07	7.71699e-05	chr9:20000001-23000001:0
9	21577970	rs11789081	T	C	50812	-0.378564	4.07334e-09	0.705012	0.000506919	-1.11854e-07	7.71689e-05	chr9:20000001-23000001:0
9	21951175	rs117197971	A	G	50812	-1.97536	4.07334e-09	0.0482272	0.000506918	-1.11765e-07	7.71685e-05	chr9:20000001-23000001:0
9	21679201	rs187679936	T	C	50812	0.165217	4.07334e-09	0.868773	0.000506909	-1.11295e-07	7.71665e-05	chr9:20000001-23000001:0
9	21968519	rs45502295	G	A	50812	0.607092	4.07334e-09	0.54379	0.000506906	1.11153e-07	7.71659e-05	chr9:20000001-23000001:0
9	21992223	rs183456405	G	A	50812	0.562703	4.07334e-09	0.573637	0.000506899	1.10767e-07	7.71643e-05	chr9:20000001-23000001:0
9	21838377	rs116878682	T	G	50812	-0.224745	4.07334e-09	0.822178	0.000506891	1.10355e-07	7.71625e-05	chr9:20000001-23000001:0
9	21992747	rs546708838	A	G	50812	0.607092	4.07334e-09	0.54379	0.000506885	1.09998e-07	7.7161e-05	chr9:20000001-23000001:0
9	21652841	rs73649916	G	A	50812	-0.170998	4.07334e-09	0.864225	0.000506877	1.09607e-07	7.71594e-05	chr9:20000001-23000001:0
9	21652397	rs55690946	G	T	50812	-0.170998	4.07334e-09	0.864225	0.000506872	1.09313e-07	7.71582e-05	chr9:20000001-23000001:0
9	21668265	rs117668299	T	A	50812	-0.312326	4.07334e-09	0.754793	0.000506848	-1.07997e-07	7.71527e-05	chr9:20000001-23000001:0
9	21770363	rs779098472	A	G	50812	0.374635	4.07334e-09	0.707932	0.000506845	1.07843e-07	7.7152e-05	chr9:20000001-23000001:0
9	21553004	rs1983811	T	C	50812	-0.449311	4.07334e-09	0.653207	0.000506832	-1.07104e-07	7.7149e-05	chr9:20000001-23000001:0
9	21671396	rs73435613	G	C	50812	-0.152502	4.07334e-09	0.878791	0.000506823	1.06622e-07	7.7147e-05	chr9:20000001-23000001:0
9	21662706	rs547015236	G	A	50812	0.558293	4.07334e-09	0.576644	0.000506792	1.04841e-07	7.71398e-05	chr9:20000001-23000001:0
9	21597651	rs183545273	C	T	50812	0.0652751	4.07334e-09	0.947955	0.000506791	1.04823e-07	7.71398e-05	chr9:20000001-23000001:0
9	22467275	rs62574794	A	G	50812	1.43189	4.07334e-09	0.152174	0.00050679	1.81582e-06	0.000109283	chr9:21000001-24000001:0
9	21627662	rs145674612	A	G	50812	-0.342389	4.07334e-09	0.732058	0.000506777	-1.04023e-07	7.71366e-05	chr9:20000001-23000001:0
9	21597019	rs574355793	G	C	50812	0.0652751	4.07334e-09	0.947955	0.000506773	1.03783e-07	7.71356e-05	chr9:20000001-23000001:0
9	21885874	rs144626650	T	C	50812	-0.0168616	4.07334e-09	0.986547	0.000506773	1.03762e-07	7.71355e-05	chr9:20000001-23000001:0
9	21896419	rs4977745	A	T	50812	0.192088	4.07334e-09	0.847673	0.000506771	1.03669e-07	7.71352e-05	chr9:20000001-23000001:0
9	21616696	rs77241596	G	T	50812	0.154548	4.07334e-09	0.877178	0.000506746	-1.02188e-07	7.71293e-05	chr9:20000001-23000001:0
9	21971989	rs3731246	C	G	50812	-1.13932	4.07334e-09	0.254569	0.000506729	1.01241e-07	7.71256e-05	chr9:20000001-23000001:0
9	21526449	rs72703445	T	C	50812	-0.543459	6.39887e-08	0.586814	0.000506698	-9.94021e-08	7.71186e-05	chr9:20000001-23000001:0
9	21979204	rs2518721	G	A	50812	0.805443	6.39887e-08	0.420564	0.000506688	-9.87852e-08	7.71162e-05	chr9:20000001-23000001:0
9	21696877	rs568940412	C	A	50812	-0.288542	4.07334e-09	0.772932	0.000506664	-9.73352e-08	7.71108e-05	chr9:20000001-23000001:0
9	21669689	rs117931533	T	C	50812	-0.30334	4.07334e-09	0.761631	0.000506654	-9.67178e-08	7.71085e-05	chr9:20000001-23000001:0
9	22464043	rs185039114	A	C	50812	-1.70399	4.07334e-09	0.0883832	0.000506653	-1.82502e-06	0.000110036	chr9:21000001-24000001:0
9	21834210	rs10965153	T	C	50812	1.02089	4.07334e-09	0.307308	0.000506648	-9.63132e-08	7.7107e-05	chr9:20000001-23000001:0
9	21704942	rs113283445	G	A	50812	0.463475	4.07334e-09	0.643024	0.000506643	9.60054e-08	7.71059e-05	chr9:20000001-23000001:0
9	21610097	rs77624911	C	T	50812	0.153354	4.07334e-09	0.878119	0.000506636	-9.56173e-08	7.71044e-05	chr9:20000001-23000001:0
9	21610043	rs78272963	C	A	50812	0.153354	4.07334e-09	0.878119	0.000506635	-9.55651e-08	7.71042e-05	chr9:20000001-23000001:0
9	21606530	rs12683126	T	C	50812	0.153354	4.07334e-09	0.878119	0.000506632	-9.53471e-08	7.71035e-05	chr9:20000001-23000001:0
9	21622729	rs568043426	T	G	50812	-0.134025	4.07334e-09	0.893383	0.000506632	9.5346e-08	7.71034e-05	chr9:20000001-23000001:0
9	21608418	rs75146089	A	G	50812	0.153354	4.07334e-09	0.878119	0.000506628	-9.51158e-08	7.71026e-05	chr9:20000001-23000001:0
9	21601758	rs16938476	C	T	50812	0.153354	4.07334e-09	0.878119	0.000506605	-9.36261e-08	7.70972e-05	chr9:20000001-23000001:0
9	21961866	rs7041637	C	A	50812	-3.99541	4.07334e-09	6.45821e-05	0.000506605	-9.3633e-08	7.70972e-05	chr9:20000001-23000001:0
9	21809439	rs368901999	C	T	50812	0.296026	4.07334e-09	0.76721	0.000506556	9.04651e-08	7.70861e-05	chr9:20000001-23000001:0
9	21778752	rs117043848	T	A	50812	0.174368	4.07334e-09	0.861576	0.000506554	9.03401e-08	7.70856e-05	chr9:20000001-23000001:0
9	21662552	rs144036845	G	C	50812	0.434784	4.07334e-09	0.663719	0.000506539	-8.93728e-08	7.70823e-05	chr9:20000001-23000001:0
9	21871564	rs181235880	G	A	50812	-0.177603	4.07334e-09	0.859035	0.000506523	-8.82743e-08	7.70786e-05	chr9:20000001-23000001:0
9	21510725	rs7032680	C	T	50812	-0.535788	4.07334e-09	0.592105	0.000506522	-8.82082e-08	7.70783e-05	chr9:20000001-23000001:0
9	21947502	rs533866876	C	T	50812	-0.301094	4.07334e-09	0.763343	0.000506521	8.81271e-08	7.70781e-05	chr9:20000001-23000001:0
9	21794826	rs572592554	G	T	50812	-0.1371	4.07334e-09	0.890952	0.00050651	8.73931e-08	7.70756e-05	chr9:20000001-23000001:0
9	21980151	rs2811709	A	G	50812	0.816856	6.39887e-08	0.414011	0.00050651	-8.74326e-08	7.70757e-05	chr9:20000001-23000001:0
9	21543444	rs10811568	A	G	50812	-0.323609	4.07334e-09	0.746234	0.000506508	8.72677e-08	7.70752e-05	chr9:20000001-23000001:0
9	22294773	rs139400395	A	G	50812	-1.75326	4.07334e-09	0.079557	0.0005065	-1.83191e-06	0.000110614	chr9:21000001-24000001:0
9	21603831	rs75913836	A	G	50812	0.153354	4.07334e-09	0.878119	0.000506485	-8.57274e-08	7.70701e-05	chr9:20000001-23000001:0
9	21544412	rs141766194	C	T	50812	0.156764	4.07334e-09	0.875431	0.000506482	-8.54789e-08	7.70692e-05	chr9:20000001-23000001:0
9	21498195	rs144470355	C	T	50812	0.163375	4.07334e-09	0.870223	0.000506477	8.51093e-08	7.7068e-05	chr9:20000001-23000001:0
9	21755718	rs149846841	T	C	50812	0.172973	4.07334e-09	0.862673	0.000506468	-8.45298e-08	7.70661e-05	chr9:20000001-23000001:0
9	21688583	rs73435661	C	T	50812	-0.616769	4.07334e-09	0.537387	0.000506464	8.42381e-08	7.70652e-05	chr9:20000001-23000001:0
9	21511848	rs72703440	G	T	50812	0.456896	4.07334e-09	0.647746	0.000506457	8.37086e-08	7.70635e-05	chr9:20000001-23000001:0
9	21667912	rs145091280	T	C	50812	-0.190692	4.07334e-09	0.848767	0.000506451	8.32689e-08	7.70621e-05	chr9:20000001-23000001:0
9	21858450	rs10965165	A	G	50812	0.187312	6.26233e-08	0.851416	0.000506447	8.30169e-08	7.70614e-05	chr9:20000001-23000001:0
9	21882064	rs200209484	G	A	50812	-0.249593	4.07334e-09	0.802902	0.000506437	-8.22706e-08	7.70589e-05	chr9:20000001-23000001:0
9	21955195	rs143887504	G	A	50812	1.00608	4.07334e-09	0.314377	0.000506428	8.16563e-08	7.7057e-05	chr9:20000001-23000001:0
9	21559962	rs544623088	C	T	50812	-0.123951	4.07334e-09	0.901354	0.000506424	8.13518e-08	7.7056e-05	chr9:20000001-23000001:0
9	21643489	rs958157	C	T	50812	-0.191252	4.07334e-09	0.848328	0.000506419	8.10178e-08	7.7055e-05	chr9:20000001-23000001:0
9	21877985	rs11526324	A	C	50812	0.0405872	4.07334e-09	0.967625	0.000506418	-8.09259e-08	7.70547e-05	chr9:20000001-23000001:0
9	21519295	rs10811557	T	A	50812	-0.330012	4.07334e-09	0.741391	0.000506384	7.83658e-08	7.70469e-05	chr9:20000001-23000001:0
9	21639302	rs530034775	A	G	50812	-0.121684	4.07334e-09	0.903149	0.000506365	7.68996e-08	7.70425e-05	chr9:20000001-23000001:0
9	21573006	rs1349675	A	C	50812	-0.840027	4.07334e-09	0.400893	0.000506363	-7.67437e-08	7.70421e-05	chr9:20000001-23000001:0
9	21515795	rs72703442	C	A	50812	-0.332667	4.07334e-09	0.739386	0.000506358	7.63813e-08	7.7041e-05	chr9:20000001-23000001:0
9	21595974	rs140138258	C	T	50812	-0.0743511	4.07334e-09	0.940731	0.000506357	-7.63463e-08	7.70409e-05	chr9:20000001-23000001:0
9	21966221	rs3731257	G	A	50812	-3.61008	6.39887e-08	0.000306103	0.000506345	7.54076e-08	7.70382e-05	chr9:20000001-23000001:0
9	21869079	rs4977736	T	G	50812	0.173035	4.07334e-09	0.862624	0.000506341	7.50575e-08	7.70372e-05	chr9:20000001-23000001:0
9	21745450	rs147456418	C	T	50812	0.160932	4.07334e-09	0.872147	0.00050634	7.49839e-08	7.70369e-05	chr9:20000001-23000001:0
9	21894391	rs4977743	C	T	50812	0.169677	4.07334e-09	0.865264	0.000506334	7.44834e-08	7.70356e-05	chr9:20000001-23000001:0
9	21897783	rs570238223	A	G	50812	0.337133	4.07334e-09	0.736017	0.000506319	-7.32934e-08	7.70321e-05	chr9:20000001-23000001:0
9	21571513	rs10811572	G	C	50812	-0.834776	4.07334e-09	0.403844	0.00050631	-7.26001e-08	7.70302e-05	chr9:20000001-23000001:0
9	21724918	rs138706612	A	C	50812	-0.516782	4.07334e-09	0.605308	0.00050631	-7.25801e-08	7.70301e-05	chr9:20000001-23000001:0
9	21675670	rs16938530	G	C	50812	-0.718453	4.07334e-09	0.472478	0.000506295	-7.13365e-08	7.70267e-05	chr9:20000001-23000001:0
9	21898253	rs11536713	C	T	50812	0.16871	4.07334e-09	0.866025	0.00050624	6.65743e-08	7.70141e-05	chr9:20000001-23000001:0
9	21534620	rs12380253	A	T	50812	-0.529262	4.07334e-09	0.596624	0.00050623	-6.56585e-08	7.70117e-05	chr9:20000001-23000001:0
9	21534621	rs12378990	T	A	50812	-0.529262	4.07334e-09	0.596624	0.00050623	-6.56585e-08	7.70117e-05	chr9:20000001-23000001:0
9	21895026	rs186618391	T	C	50812	0.121593	4.07334e-09	0.903221	0.000506228	6.55388e-08	7.70114e-05	chr9:20000001-23000001:0
9	21716637	rs77179862	C	T	50812	0.485622	4.07334e-09	0.627235	0.000506221	-6.4912e-08	7.70099e-05	chr9:20000001-23000001:0
9	21564684	rs1013241	A	G	50812	-0.324783	4.07334e-09	0.745345	0.000506215	-6.4324e-08	7.70084e-05	chr9:20000001-23000001:0
9	21622615	rs145293800	A	G	50812	-0.31094	4.07334e-09	0.755846	0.000506213	-6.41618e-08	7.7008e-05	chr9:20000001-23000001:0
9	21886767	rs4352938	A	G	50812	0.0531354	4.07334e-09	0.957624	0.000506212	-6.39989e-08	7.70076e-05	chr9:20000001-23000001:0
9	21905110	rs576048170	A	G	50812	0.210613	4.07334e-09	0.833189	0.000506212	-6.40283e-08	7.70077e-05	chr9:20000001-23000001:0
9	21732815	rs191335933	T	C	50812	-0.317972	4.07334e-09	0.750506	0.000506192	6.218e-08	7.70032e-05	chr9:20000001-23000001:0
9	21501972	rs16938434	A	C	50812	-0.0685334	4.07334e-09	0.945361	0.000506191	-6.20966e-08	7.7003e-05	chr9:20000001-23000001:0
9	21576700	rs10124312	C	G	50812	-0.383461	2.71941e-07	0.701378	0.000506188	-6.17448e-08	7.70022e-05	chr9:20000001-23000001:0
9	21598798	rs117380518	C	T	50812	0.25953	4.07334e-09	0.795226	0.000506186	6.16349e-08	7.70019e-05	chr9:20000001-23000001:0
9	21690646	rs73435664	G	A	50812	-0.636983	4.07334e-09	0.524136	0.000506168	5.98491e-08	7.69977e-05	chr9:20000001-23000001:0
9	21552052	rs1545749	A	G	50812	-0.31789	4.07334e-09	0.750568	0.000506146	5.76581e-08	7.69928e-05	chr9:20000001-23000001:0
9	21626650	rs139590136	T	C	50812	-0.11253	4.07334e-09	0.910403	0.000506144	-5.7394e-08	7.69922e-05	chr9:20000001-23000001:0
9	21933853	rs541453311	T	C	50812	0.0920441	4.07334e-09	0.926663	0.000506138	-5.67555e-08	7.69908e-05	chr9:20000001-23000001:0
9	21576591	rs9298817	A	C	50812	-0.332233	2.71941e-07	0.739713	0.00050613	-5.59754e-08	7.69891e-05	chr9:20000001-23000001:0
9	21667555	rs144519060	G	A	50812	0.439404	4.07334e-09	0.660369	0.000506128	-5.5726e-08	7.69886e-05	chr9:20000001-23000001:0
9	21533955	rs16938448	A	T	50812	-0.519438	4.07334e-09	0.603455	0.000506112	-5.4023e-08	7.6985e-05	chr9:20000001-23000001:0
9	21632802	rs7847640	C	T	50812	-0.214571	4.07334e-09	0.830102	0.000506102	5.2916e-08	7.69827e-05	chr9:20000001-23000001:0
9	21732128	rs192708999	T	C	50812	0.154053	4.07334e-09	0.877568	0.00050608	-5.03489e-08	7.69776e-05	chr9:20000001-23000001:0
9	22466245	rs62574791	C	G	50812	1.42984	4.07334e-09	0.152764	0.000506075	1.81112e-06	0.000109125	chr9:21000001-24000001:0
9	21648172	rs12115328	T	A	50812	-0.216197	4.07334e-09	0.828834	0.000506068	4.89234e-08	7.69749e-05	chr9:20000001-23000001:0
9	21622861	rs138374398	G	T	50812	-0.299275	4.07334e-09	0.76473	0.000506059	-4.78124e-08	7.69728e-05	chr9:20000001-23000001:0
9	21644306	rs555520565	A	G	50812	0.118581	4.07334e-09	0.905607	0.000506049	4.6623e-08	7.69706e-05	chr9:20000001-23000001:0
9	21513783	rs117131243	G	A	50812	-0.0182392	4.07334e-09	0.985448	0.000506047	4.63552e-08	7.69702e-05	chr9:20000001-23000001:0
9	21889250	rs4587423	C	T	50812	0.0728795	4.07334e-09	0.941902	0.000506041	-4.55472e-08	7.69688e-05	chr9:20000001-23000001:0
9	21902354	rs756641	C	A	50812	0.0820147	4.07334e-09	0.934635	0.000506036	-4.49247e-08	7.69677e-05	chr9:20000001-23000001:0
9	21534477	rs10965054	A	T	50812	-0.512174	4.07334e-09	0.608529	0.000506031	-4.42891e-08	7.69666e-05	chr9:20000001-23000001:0
9	21894991	rs62556519	G	A	50812	0.146571	4.07334e-09	0.883471	0.00050603	4.41284e-08	7.69663e-05	chr9:20000001-23000001:0
9	21644770	rs112737139	T	A	50812	-0.219187	4.07334e-09	0.826504	0.000506027	4.36652e-08	7.69655e-05	chr9:20000001-23000001:0
9	21645242	rs12115678	G	T	50812	-0.283622	4.07334e-09	0.7767	0.000506013	-4.17892e-08	7.69624e-05	chr9:20000001-23000001:0
9	21800036	rs574990509	C	T	50812	0.190181	4.07334e-09	0.849167	0.000506012	4.15753e-08	7.69621e-05	chr9:20000001-23000001:0
9	21838145	rs7868783	A	G	50812	0.983997	4.07334e-09	0.325117	0.000506012	4.15103e-08	7.69621e-05	chr9:20000001-23000001:0
9	21881205	rs182237496	A	G	50812	0.0737278	4.07334e-09	0.941227	0.000506012	-4.1663e-08	7.69622e-05	chr9:20000001-23000001:0
9	21601545	rs575469453	A	G	50812	-0.149676	4.07334e-09	0.88102	0.000506007	-4.09171e-08	7.6961e-05	chr9:20000001-23000001:0
9	21865959	rs10965168	A	C	50812	0.0831843	4.07334e-09	0.933705	0.000505991	3.84408e-08	7.69573e-05	chr9:20000001-23000001:0
9	21536354	rs12379709	T	A	50812	-0.45136	4.07334e-09	0.65173	0.000505984	3.74257e-08	7.69558e-05	chr9:20000001-23000001:0
9	21748148	rs546836396	G	A	50812	-0.383464	4.07334e-09	0.701376	0.000505978	-3.64933e-08	7.69544e-05	chr9:20000001-23000001:0
9	21844821	rs553500769	C	T	50812	0.075065	4.07334e-09	0.940163	0.000505977	-3.62294e-08	7.69541e-05	chr9:20000001-23000001:0
9	21705986	rs186120345	G	A	50812	-0.608815	4.07334e-09	0.542647	0.000505975	3.5937e-08	7.69537e-05	chr9:20000001-23000001:0
9	21840777	rs4977733	G	A	50812	0.926371	4.07334e-09	0.354253	0.000505975	-3.58642e-08	7.69537e-05	chr9:20000001-23000001:0
9	21671959	rs60963133	G	A	50812	-0.259447	4.07334e-09	0.79529	0.000505974	-3.57043e-08	7.69533e-05	chr9:20000001-23000001:0
9	21673461	rs16938525	G	A	50812	0.160146	4.07334e-09	0.872766	0.000505974	3.57587e-08	7.69534e-05	chr9:20000001-23000001:0
9	21627335	rs76241503	C	T	50812	-0.208214	4.07334e-09	0.835062	0.000505967	3.45258e-08	7.69517e-05	chr9:20000001-23000001:0
9	21887031	rs10965175	A	G	50812	0.0829152	4.07334e-09	0.933919	0.000505953	-3.21151e-08	7.69487e-05	chr9:20000001-23000001:0
9	21620180	rs143881755	G	A	50812	0.172885	4.07334e-09	0.862742	0.000505951	-3.16611e-08	7.69481e-05	chr9:20000001-23000001:0
9	21653928	rs16938501	A	G	50812	-0.12627	4.07334e-09	0.899518	0.000505951	3.17073e-08	7.69482e-05	chr9:20000001-23000001:0
9	21718526	rs59092545	C	T	50812	-0.331806	4.07334e-09	0.740036	0.000505945	-3.06345e-08	7.69469e-05	chr9:20000001-23000001:0
9	21922337	rs72691599	G	C	50812	-0.00897134	4.07334e-09	0.992842	0.000505945	-3.05997e-08	7.69468e-05	chr9:20000001-23000001:0
9	21632710	rs118009292	A	G	50812	-0.287839	4.07334e-09	0.77347	0.000505938	-2.91997e-08	7.69452e-05	chr9:20000001-23000001:0
9	21968199	rs11515	C	G	50812	1.45691	6.39887e-08	0.145141	0.000505932	2.80221e-08	7.69439e-05	chr9:20000001-23000001:0
9	21868757	rs12553901	C	T	50812	0.161409	4.07334e-09	0.871771	0.000505928	2.70829e-08	7.6943e-05	chr9:20000001-23000001:0
9	21534719	rs577912710	T	C	50812	0.0145364	4.07334e-09	0.988402	0.000505922	2.57996e-08	7.69416e-05	chr9:20000001-23000001:0
9	21723036	rs151265761	A	G	50812	-0.546579	4.07334e-09	0.584668	0.000505917	2.45504e-08	7.69404e-05	chr9:20000001-23000001:0
9	21640189	rs566806910	G	A	50812	-0.228565	4.07334e-09	0.819207	0.000505906	2.19121e-08	7.6938e-05	chr9:20000001-23000001:0
9	21647408	rs545943034	A	C	50812	-0.205771	4.07334e-09	0.83697	0.000505905	-2.16198e-08	7.69378e-05	chr9:20000001-23000001:0
9	21677465	rs140147067	C	A	50812	0.640255	4.07334e-09	0.522007	0.000505901	2.0318e-08	7.69368e-05	chr9:20000001-23000001:0
9	21681118	rs73435650	G	A	50812	-0.658531	4.07334e-09	0.510197	0.000505899	1.98879e-08	7.69364e-05	chr9:20000001-23000001:0
9	21652653	rs117647952	G	A	50812	-0.206106	4.07334e-09	0.836708	0.000505893	-1.79445e-08	7.6935e-05	chr9:20000001-23000001:0
9	21536739	rs76991165	G	A	50812	-0.493178	4.07334e-09	0.621887	0.000505892	-1.77393e-08	7.69349e-05	chr9:20000001-23000001:0
9	21968652	rs111532782	G	C	50812	-0.986178	4.07334e-09	0.324046	0.000505891	-1.72242e-08	7.69345e-05	chr9:20000001-23000001:0
9	21886507	rs62556506	C	T	50812	0.104608	4.07334e-09	0.916687	0.000505885	-1.5008e-08	7.69332e-05	chr9:20000001-23000001:0
9	21652388	rs58286002	T	C	50812	-0.263569	4.07334e-09	0.792112	0.000505882	-1.37727e-08	7.69324e-05	chr9:20000001-23000001:0
9	21516833	rs72703444	G	A	50812	-0.398646	4.07334e-09	0.690154	0.00050588	-1.30978e-08	7.69321e-05	chr9:20000001-23000001:0
9	21535799	rs12379382	T	C	50812	-0.469187	4.07334e-09	0.638936	0.00050588	1.31095e-08	7.69321e-05	chr9:20000001-23000001:0
9	21676187	rs16938531	G	C	50812	-0.669437	4.07334e-09	0.503217	0.00050588	-1.29021e-08	7.6932e-05	chr9:20000001-23000001:0
9	21502923	rs16938435	C	T	50812	-0.481568	4.07334e-09	0.630113	0.000505878	-1.17479e-08	7.69314e-05	chr9:20000001-23000001:0
9	21510160	rs10491567	C	A	50812	-0.4616	4.07334e-09	0.644368	0.000505877	1.16681e-08	7.69314e-05	chr9:20000001-23000001:0
9	21544550	rs10965060	C	T	50812	-0.421003	4.07334e-09	0.673753	0.000505876	-1.08589e-08	7.69311e-05	chr9:20000001-23000001:0
9	21904922	rs151220562	G	T	50812	-0.188385	4.07334e-09	0.850575	0.000505876	-1.08994e-08	7.69311e-05	chr9:20000001-23000001:0
9	21703817	rs10965105	A	T	50812	-0.826813	4.07334e-09	0.408343	0.000505873	-9.45626e-09	7.69305e-05	chr9:20000001-23000001:0
9	21835808	rs117825815	T	A	50812	0.135451	4.07334e-09	0.892255	0.000505873	9.22386e-09	7.69304e-05	chr9:20000001-23000001:0
9	21743149	rs181458701	A	G	50812	-0.00315209	4.07334e-09	0.997485	0.000505872	-8.45065e-09	7.69302e-05	chr9:20000001-23000001:0
9	21671393	rs73649926	G	A	50812	-0.237181	4.07334e-09	0.812516	0.000505871	-7.62872e-09	7.69299e-05	chr9:20000001-23000001:0
9	21521220	rs190461100	C	T	50812	-0.118802	4.07334e-09	0.905432	0.00050587	-6.83637e-09	7.69297e-05	chr9:20000001-23000001:0
9	21622387	rs142121662	C	T	50812	-0.257298	4.07334e-09	0.796949	0.00050587	7.31637e-09	7.69298e-05	chr9:20000001-23000001:0
9	21671121	rs79640853	T	C	50812	-0.237181	4.07334e-09	0.812516	0.00050587	-7.22023e-09	7.69298e-05	chr9:20000001-23000001:0
9	21894299	rs4977742	C	G	50812	0.106184	4.07334e-09	0.915436	0.00050587	-7.23841e-09	7.69298e-05	chr9:20000001-23000001:0
9	21683198	rs16938544	C	A	50812	-0.668952	4.07334e-09	0.503526	0.000505869	5.68202e-09	7.69294e-05	chr9:20000001-23000001:0
9	21862549	rs1134870	G	A	50812	1.36828	6.26233e-08	0.171225	0.000505869	-5.81611e-09	7.69294e-05	chr9:20000001-23000001:0
9	21656269	rs79891431	G	C	50812	0.499756	4.07334e-09	0.617247	0.000505868	-5.08277e-09	7.69293e-05	chr9:20000001-23000001:0
9	21740329	rs114673228	A	G	50812	0.183431	4.07334e-09	0.85446	0.000505868	-4.73954e-09	7.69292e-05	chr9:20000001-23000001:0
9	21654824	rs117567546	C	T	50812	-0.0123605	4.07334e-09	0.990138	0.000505867	4.24925e-09	7.69291e-05	chr9:20000001-23000001:0
9	21836840	rs144269261	A	C	50812	0.521489	4.07334e-09	0.602026	0.000505867	3.23063e-09	7.6929e-05	chr9:20000001-23000001:0
9	21782087	rs577206317	A	G	50812	0.150261	4.07334e-09	0.880559	0.000505866	1.50609e-09	7.69288e-05	chr9:20000001-23000001:0
9	21933628	rs146810386	C	T	50812	-0.370465	4.07334e-09	0.711036	0.000505866	-1.00286e-09	7.69288e-05	chr9:20000001-23000001:0
9	22462880	rs524807	G	C	50812	1.59367	4.07334e-09	0.111011	0.000504685	1.797e-06	0.000108429	chr9:21000001-24000001:0
9	22280215	rs111575298	T	C	50812	1.44834	4.07334e-09	0.147522	0.00050256	1.79039e-06	0.00010853	chr9:21000001-24000001:0
9	22579935	rs187478280	G	A	50812	-1.37695	4.07334e-09	0.168529	0.000501662	-1.80587e-06	0.000110003	chr9:21000001-24000001:0
9	22162193	rs7854623	T	G	50812	-2.22358	4.07334e-09	0.0261767	0.000501471	-2.03771e-06	0.000127727	chr9:21000001-24000001:0
9	22515957	rs62572298	T	C	50812	1.50616	4.07334e-09	0.132026	0.000501125	1.77817e-06	0.000107991	chr9:21000001-24000001:0
9	22395330	rs62555181	G	A	50812	1.93586	4.07334e-09	0.0528851	0.000500058	1.78892e-06	0.000109147	chr9:21000001-24000001:0
9	22387515	rs568182547	T	A	50812	-1.73834	4.07334e-09	0.0821504	0.000499329	-1.78928e-06	0.00010939	chr9:21000001-24000001:0
9	22573048	rs139347519	G	A	50812	-1.74853	4.07334e-09	0.0803719	0.000498505	-1.78306e-06	0.000109145	chr9:21000001-24000001:0
9	22413737	rs187586895	C	T	50812	-1.51648	4.07334e-09	0.129399	0.000498144	-1.77957e-06	0.000108978	chr9:21000001-24000001:0
9	22541383	rs62572329	A	G	50812	1.72	4.07334e-09	0.085432	0.000497367	1.77117e-06	0.000108546	chr9:21000001-24000001:0
9	22132576	rs78432974	C	T	50812	-0.699142	4.07334e-09	0.484463	0.000497293	-1.7644e-06	0.000108034	chr9:21000001-24000001:0
9	22309858	rs557032253	G	A	50812	-1.77525	4.07334e-09	0.0758566	0.000496482	-1.7798e-06	0.000109491	chr9:21000001-24000001:0
9	22564884	rs117531116	T	C	50812	1.93536	4.07334e-09	0.0529463	0.000496334	1.77474e-06	0.000109135	chr9:21000001-24000001:0
9	22338616	rs192978014	A	G	50812	-1.73015	4.07334e-09	0.0836029	0.000496307	-1.76476e-06	0.000108354	chr9:21000001-24000001:0
9	22070683	rs72693664	A	T	50812	2.14385	4.07334e-09	0.0320446	0.00049531	1.76438e-06	0.000108621	chr9:21000001-24000001:0
9	22020757	rs7858261	T	C	50812	-2.83194	4.07334e-09	0.00462667	0.000494272	-1.75908e-06	0.000108512	chr9:21000001-24000001:0
9	22518310	rs62572300	C	G	50812	1.48547	4.07334e-09	0.137419	0.000493969	1.73124e-06	0.000106392	chr9:21000001-24000001:0
9	22193922	rs828577	G	A	50812	-1.45765	4.07334e-09	0.144936	0.000493786	-1.92858e-06	0.000121879	chr9:21000001-24000001:0
9	22116220	rs1537376	T	C	50812	-9.37135	4.07334e-09	7.16124e-21	0.00049372	-9.45171e-06	0.000628491	chr9:21000001-24000001:0
9	22128352	rs72655422	C	T	50812	0.915144	4.07334e-09	0.360116	0.000490794	1.77395e-06	0.000110747	chr9:21000001-24000001:0
9	22454125	rs17835669	A	G	50812	1.46938	4.07334e-09	0.141729	0.000490496	1.70461e-06	0.000105301	chr9:21000001-24000001:0
9	22511349	rs553665212	C	T	50812	-1.4951	4.07334e-09	0.134889	0.000489824	-1.7167e-06	0.000106469	chr9:21000001-24000001:0
9	22253828	rs188938186	C	T	50812	-1.4402	4.07334e-09	0.14981	0.000489577	-1.73762e-06	0.00010822	chr9:21000001-24000001:0
9	22299267	rs111745114	C	G	50812	1.66068	4.07334e-09	0.0967776	0.000488083	1.69097e-06	0.000104928	chr9:21000001-24000001:0
9	22540690	rs113972565	G	T	50812	1.40995	4.07334e-09	0.158555	0.000487225	1.72575e-06	0.000107985	chr9:21000001-24000001:0
9	22109590	rs550910268	A	T	50812	1.92255	4.07334e-09	0.0545363	0.000486784	1.69972e-06	0.000106024	chr9:21000001-24000001:0
9	22341603	rs147637919	C	T	50812	-1.52416	4.07334e-09	0.127469	0.00048618	-1.70506e-06	0.000106638	chr9:21000001-24000001:0
9	22078742	rs111264236	C	T	50812	-2.51632	4.07334e-09	0.0118586	0.000485438	-1.6971e-06	0.000106223	chr9:21000001-24000001:0
9	22069477	rs540239888	G	A	50812	1.08029	4.07334e-09	0.280011	0.000484726	1.69061e-06	0.000105915	chr9:21000001-24000001:0
9	22202151	rs2025796	G	A	50812	1.09895	4.07334e-09	0.271788	0.000484164	1.77471e-06	0.000112864	chr9:21000001-24000001:0
9	22345702	rs76064085	G	T	50812	-1.51068	4.07334e-09	0.130871	0.000483913	-1.69004e-06	0.000106118	chr9:21000001-24000001:0
9	22462004	rs185675782	C	G	50812	-1.66987	4.07334e-09	0.0949447	0.000483656	-1.69063e-06	0.000106245	chr9:21000001-24000001:0
9	22423818	rs2031950	A	G	50812	1.74472	4.07334e-09	0.0810335	0.000483318	1.668e-06	0.000104512	chr9:21000001-24000001:0
9	22524925	rs62572321	T	C	50812	1.47007	4.07334e-09	0.141543	0.000482688	1.65786e-06	0.00010388	chr9:21000001-24000001:0
9	22581260	rs10965393	C	A	50812	-1.41273	4.07334e-09	0.157735	0.00048182	-1.67548e-06	0.00010558	chr9:21000001-24000001:0
9	22433835	rs79125581	G	A	50812	1.4146	4.07334e-09	0.157185	0.000480747	1.63455e-06	0.000102574	chr9:21000001-24000001:0
9	22488037	rs528808474	G	T	50812	1.78051	4.07334e-09	0.0749933	0.000480702	1.66085e-06	0.000104731	chr9:21000001-24000001:0
9	22312086	rs191212630	C	T	50812	-1.43866	4.07334e-09	0.150246	0.000479961	-1.66996e-06	0.000105706	chr9:21000001-24000001:0
9	22235473	rs149163803	T	C	50812	-1.79332	4.07334e-09	0.0729219	0.000478473	-1.65593e-06	0.00010502	chr9:21000001-24000001:0
9	22399391	rs7038201	C	T	50812	1.69702	4.07334e-09	0.0896924	0.000477615	1.63275e-06	0.000103383	chr9:21000001-24000001:0
9	22522738	rs17695036	A	G	50812	1.44926	4.07334e-09	0.147264	0.000476845	1.61992e-06	0.000102567	chr9:21000001-24000001:0
9	22154497	rs371751696	G	C	50812	-1.99439	4.07334e-09	0.0461092	0.00047586	-1.63973e-06	0.000104505	chr9:21000001-24000001:0
9	22236570	rs75903961	C	G	50812	1.68317	4.07334e-09	0.0923424	0.000474648	1.61241e-06	0.000102627	chr9:21000001-24000001:0
9	22198464	rs10811674	C	T	50812	1.12385	4.07334e-09	0.261077	0.000474413	1.70295e-06	0.000110175	chr9:21000001-24000001:0
9	22525279	rs62572322	T	C	50812	1.44532	4.07334e-09	0.148367	0.000474314	1.60344e-06	0.000101989	chr9:21000001-24000001:0
9	22243218	rs148010201	G	C	50812	1.33732	4.07334e-09	0.181119	0.000474146	1.62351e-06	0.000103703	chr9:21000001-24000001:0
9	22150792	rs12337417	C	T	50812	-2.07479	4.07334e-09	0.0380059	0.000474023	-1.82071e-06	0.000119854	chr9:21000001-24000001:0
9	22578929	rs34437972	C	T	50812	-2.24378	4.07334e-09	0.0248466	0.000473529	-1.62815e-06	0.000104283	chr9:21000001-24000001:0
9	22466171	rs7851527	A	G	50812	1.34894	4.07334e-09	0.177357	0.000472955	1.59496e-06	0.000101709	chr9:21000001-24000001:0
9	22394963	rs10757324	T	G	50812	1.53221	4.07334e-09	0.125471	0.00047268	1.60932e-06	0.000102987	chr9:21000001-24000001:0
9	22430804	rs16906084	G	A	50812	1.39001	4.07334e-09	0.164525	0.000471467	1.57506e-06	0.000100522	chr9:21000001-24000001:0
9	22138382	rs186877570	T	C	50812	-1.9756	4.07334e-09	0.0482003	0.000471361	-1.59955e-06	0.00010259	chr9:21000001-24000001:0
9	22401413	rs62555188	T	C	50812	1.66663	4.07334e-09	0.0955874	0.000471243	1.59106e-06	0.00010192	chr9:21000001-24000001:0
9	22614873	rs74777233	C	T	50812	1.63868	4.07334e-09	0.10128	0.000471182	1.60783e-06	0.000103338	chr9:21000001-24000001:0
9	22592589	rs10965394	T	C	50812	-1.41495	4.07334e-09	0.157082	0.000470914	-1.60226e-06	0.000102958	chr9:21000001-24000001:0
9	22404632	rs151071624	T	C	50812	-1.43907	4.07334e-09	0.150131	0.000469309	-1.5978e-06	0.000103097	chr9:21000001-24000001:0
9	22063794	rs150742121	A	T	50812	2.0585	4.07334e-09	0.0395426	0.000468451	1.58392e-06	0.000102207	chr9:21000001-24000001:0
9	22399009	rs11998892	C	G	50812	1.70193	4.07334e-09	0.0887681	0.000468102	1.57067e-06	0.000101207	chr9:21000001-24000001:0
9	22504927	rs62572294	T	C	50812	1.42951	4.07334e-09	0.152857	0.00046772	1.56066e-06	0.000100488	chr9:21000001-24000001:0
9	22288412	rs148981218	C	G	50812	-1.58785	4.07334e-09	0.112321	0.000467006	-1.57934e-06	0.000102285	chr9:21000001-24000001:0
9	22169524	rs74679535	C	T	50812	-1.96717	4.07334e-09	0.0491638	0.000466857	-1.57986e-06	0.000102377	chr9:21000001-24000001:0
9	22404681	rs1410978	C	T	50812	1.65007	4.07334e-09	0.0989289	0.000466129	1.55774e-06	0.000100746	chr9:21000001-24000001:0
9	22215660	rs10965296	C	T	50812	-1.34768	4.07334e-09	0.17776	0.000464858	-1.58482e-06	0.000103447	chr9:21000001-24000001:0
9	22433011	rs751027645	G	A	50812	1.79016	4.07334e-09	0.0734282	0.000464838	1.55135e-06	0.00010062	chr9:21000001-24000001:0
9	22037604	rs542042217	C	G	50812	1.20035	4.07334e-09	0.230002	0.000463452	1.54916e-06	0.000100879	chr9:21000001-24000001:0
9	22241737	rs193125127	A	G	50812	-1.55313	4.07334e-09	0.120393	0.000462878	-1.53647e-06	9.99877e-05	chr9:21000001-24000001:0
9	22569927	rs533840966	C	T	50812	-1.37986	4.07334e-09	0.167631	0.000462692	-1.55038e-06	0.00010123	chr9:21000001-24000001:0
9	22524417	rs62572320	G	C	50812	1.40517	4.07334e-09	0.159972	0.000461815	1.52255e-06	9.91475e-05	chr9:21000001-24000001:0
9	22591196	rs4350063	A	C	50812	-1.37493	4.07334e-09	0.169152	0.00046163	-1.54247e-06	0.000100902	chr9:21000001-24000001:0
9	22399693	rs7024096	T	C	50812	1.63602	4.07334e-09	0.101836	0.000460684	1.5222e-06	9.94808e-05	chr9:21000001-24000001:0
9	22574961	rs34851012	G	C	50812	-2.21371	4.07334e-09	0.0268488	0.00046012	-1.53896e-06	0.000101097	chr9:21000001-24000001:0
9	22288594	rs571341183	C	T	50812	-1.24495	4.07334e-09	0.213151	0.000459697	-1.53039e-06	0.000100502	chr9:21000001-24000001:0
9	22505193	rs144248834	T	C	50812	1.4147	4.07334e-09	0.157156	0.000459638	1.5084e-06	9.86403e-05	chr9:21000001-24000001:0
9	22228052	rs563526559	T	C	50812	1.64901	4.07334e-09	0.0991457	0.000459188	1.51204e-06	9.90967e-05	chr9:21000001-24000001:0
9	22459083	rs1329400	G	C	50812	1.38037	4.07334e-09	0.167473	0.000459134	1.49606e-06	9.77519e-05	chr9:21000001-24000001:0
9	22507829	rs62572296	G	A	50812	1.41426	4.07334e-09	0.157285	0.000458258	1.49938e-06	9.83144e-05	chr9:21000001-24000001:0
9	22282168	rs144352499	G	T	50812	-1.75566	4.07334e-09	0.079147	0.000456668	-1.51028e-06	9.97716e-05	chr9:21000001-24000001:0
9	22583915	rs67318707	G	T	50812	-2.19661	4.07334e-09	0.0280482	0.000456527	-1.51489e-06	0.000100217	chr9:21000001-24000001:0
9	22401040	rs59171446	T	C	50812	1.62573	4.07334e-09	0.104008	0.000456122	1.49265e-06	9.84306e-05	chr9:21000001-24000001:0
9	22504569	rs62572292	T	C	50812	1.39457	4.07334e-09	0.163146	0.000456089	1.48555e-06	9.78308e-05	chr9:21000001-24000001:0
9	22220604	rs182763369	C	T	50812	-1.81257	4.07334e-09	0.0698979	0.000456044	-1.49075e-06	9.82919e-05	chr9:21000001-24000001:0
9	22583181	rs1499558	T	C	50812	-1.34033	4.07334e-09	0.180138	0.000455398	-1.50059e-06	9.93545e-05	chr9:21000001-24000001:0
9	22403160	rs1410977	A	G	50812	1.64149	4.07334e-09	0.100696	0.000454503	1.48143e-06	9.7992e-05	chr9:21000001-24000001:0
9	22240384	rs189692651	T	C	50812	1.07948	4.07334e-09	0.280375	0.000453288	1.47017e-06	9.74171e-05	chr9:21000001-24000001:0
9	22436111	rs62574767	C	G	50812	1.33535	4.07334e-09	0.181762	0.000453182	1.45822e-06	9.6421e-05	chr9:21000001-24000001:0
9	22404195	rs62555190	T	C	50812	1.63174	4.07334e-09	0.102734	0.000453174	1.4737e-06	9.77601e-05	chr9:21000001-24000001:0
9	22170983	rs954399	C	A	50812	-1.99293	4.07334e-09	0.0462686	0.000453033	-1.64793e-06	0.000112943	chr9:21000001-24000001:0
9	22578622	rs67207034	A	G	50812	-2.19339	4.07334e-09	0.028279	0.000452893	-1.49099e-06	9.93584e-05	chr9:21000001-24000001:0
9	22482961	rs145641132	T	G	50812	-1.29748	4.07334e-09	0.194465	0.000452373	-1.48616e-06	9.91127e-05	chr9:21000001-24000001:0
9	22433903	rs62555216	C	T	50812	1.33253	4.07334e-09	0.182686	0.000452187	1.4516e-06	9.61718e-05	chr9:21000001-24000001:0
9	22435725	rs62574766	C	A	50812	1.33765	4.07334e-09	0.18101	0.000451874	1.44983e-06	9.61199e-05	chr9:21000001-24000001:0
9	22078663	rs181561438	A	C	50812	-1.19791	4.07334e-09	0.230954	0.000451873	-1.47203e-06	9.80464e-05	chr9:21000001-24000001:0
9	22551742	rs72697777	G	C	50812	1.63765	4.07334e-09	0.101495	0.000451689	1.47045e-06	9.79701e-05	chr9:21000001-24000001:0
9	22115286	rs944797	T	C	50812	-9.34898	4.07334e-09	8.84988e-21	0.00045091	-7.6602e-06	0.000566111	chr9:21000001-24000001:0
9	22462779	rs601282	A	T	50812	1.42605	4.07334e-09	0.153853	0.00045069	1.44505e-06	9.60905e-05	chr9:21000001-24000001:0
9	22545984	rs72697774	C	G	50812	1.61908	4.07334e-09	0.105429	0.000450458	1.46248e-06	9.76855e-05	chr9:21000001-24000001:0
9	22431855	rs62555215	G	A	50812	1.32617	4.07334e-09	0.184785	0.000450285	1.43959e-06	9.575e-05	chr9:21000001-24000001:0
9	22150261	rs7856219	T	C	50812	-2.14249	4.07334e-09	0.0321543	0.000450087	-1.63241e-06	0.000112705	chr9:21000001-24000001:0
9	22434841	rs188999306	C	T	50812	1.26406	4.07334e-09	0.206209	0.000449383	1.46805e-06	9.85378e-05	chr9:21000001-24000001:0
9	22460977	rs4977783	T	G	50812	1.34769	4.07334e-09	0.177758	0.000449362	1.44064e-06	9.6142e-05	chr9:21000001-24000001:0
9	22145714	rs184598384	T	C	50812	-1.40803	4.07334e-09	0.159122	0.000449144	-1.4658e-06	9.84216e-05	chr9:21000001-24000001:0
9	22085278	rs144039082	T	A	50812	1.78473	4.07334e-09	0.0743048	0.00044621	1.43822e-06	9.69862e-05	chr9:21000001-24000001:0
9	22006536	rs188843538	A	G	50812	-0.847876	4.07334e-09	0.396507	0.000445392	-1.43244e-06	9.67525e-05	chr9:21000001-24000001:0
9	22140071	rs112975667	A	G	50812	1.65039	4.07334e-09	0.0988629	0.000444258	1.42784e-06	9.6733e-05	chr9:21000001-24000001:0
9	22258265	rs545140757	C	T	50812	1.46693	4.07334e-09	0.142396	0.000443544	1.41867e-06	9.61609e-05	chr9:21000001-24000001:0
9	22189716	rs1095898	C	T	50812	-1.36467	4.07334e-09	0.172356	0.000443453	-1.54765e-06	0.000107745	chr9:21000001-24000001:0
9	22533366	rs536231963	G	A	50812	1.35427	4.07334e-09	0.17565	0.000442667	1.41594e-06	9.62191e-05	chr9:21000001-24000001:0
9	22181450	rs1095902	G	A	50812	-1.34903	4.07334e-09	0.177327	0.000442473	-1.53825e-06	0.000107279	chr9:21000001-24000001:0
9	22434022	rs62555217	C	T	50812	1.2982	4.07334e-09	0.194217	0.000442446	1.38978e-06	9.39716e-05	chr9:21000001-24000001:0
9	22022990	rs139039937	G	A	50812	-2.69568	4.07334e-09	0.00702457	0.000442432	-1.41565e-06	9.62743e-05	chr9:21000001-24000001:0
9	22433783	rs76733668	C	T	50812	1.30176	4.07334e-09	0.193	0.000442311	1.38875e-06	9.39255e-05	chr9:21000001-24000001:0
9	22442194	rs553868414	G	T	50812	1.53094	4.07334e-09	0.125784	0.000442238	1.41063e-06	9.58926e-05	chr9:21000001-24000001:0
9	22198481	rs149116036	C	A	50812	1.49902	4.07334e-09	0.133868	0.000442226	1.40256e-06	9.51767e-05	chr9:21000001-24000001:0
9	22201036	rs1409771	T	A	50812	0.985955	4.07334e-09	0.324155	0.000442079	1.47609e-06	0.000101841	chr9:21000001-24000001:0
9	22444548	rs62574784	C	T	50812	1.31668	4.07334e-09	0.187947	0.000441672	1.38512e-06	9.38177e-05	chr9:21000001-24000001:0
9	22048662	rs189345092	G	A	50812	-1.12038	4.07334e-09	0.26255	0.000441503	-1.40598e-06	9.57303e-05	chr9:21000001-24000001:0
9	22403504	rs28819371	C	G	50812	-1.48745	4.07334e-09	0.136895	0.000440844	-1.40255e-06	9.56505e-05	chr9:21000001-24000001:0
9	22560524	rs62572348	T	A	50812	-1.27787	4.07334e-09	0.201296	0.000440484	-1.40235e-06	9.57577e-05	chr9:21000001-24000001:0
9	22583225	rs72697790	A	G	50812	-2.15395	4.07334e-09	0.031244	0.00044019	-1.40703e-06	9.62827e-05	chr9:21000001-24000001:0
9	22510605	rs189538118	T	G	50812	1.55942	4.07334e-09	0.118896	0.000439831	1.39918e-06	9.56997e-05	chr9:21000001-24000001:0
9	22032071	rs776560892	C	A	50812	-1.08653	4.07334e-09	0.277246	0.000438923	-1.39491e-06	9.56328e-05	chr9:21000001-24000001:0
9	22434146	rs62574764	C	T	50812	1.29781	4.07334e-09	0.194354	0.000438832	1.36699e-06	9.31604e-05	chr9:21000001-24000001:0
9	22406160	rs56218043	T	C	50812	1.57742	4.07334e-09	0.114698	0.000438111	1.37545e-06	9.41607e-05	chr9:21000001-24000001:0
9	22458897	rs535470	C	G	50812	1.29634	4.07334e-09	0.194857	0.000437631	1.35959e-06	9.29054e-05	chr9:21000001-24000001:0
9	22434316	rs62574765	C	A	50812	1.2862	4.07334e-09	0.198373	0.000437467	1.35819e-06	9.28359e-05	chr9:21000001-24000001:0
9	22460095	rs665908	C	A	50812	1.29153	4.07334e-09	0.196521	0.000436699	1.35367e-06	9.26909e-05	chr9:21000001-24000001:0
9	22459115	rs533644	G	A	50812	1.29278	4.07334e-09	0.196086	0.000436603	1.35309e-06	9.26712e-05	chr9:21000001-24000001:0
9	22582938	rs35261371	C	G	50812	-2.14205	4.07334e-09	0.0321891	0.000436479	-1.38259e-06	9.53795e-05	chr9:21000001-24000001:0
9	22407212	rs12004254	A	T	50812	1.58213	4.07334e-09	0.113621	0.000436408	1.36467e-06	9.37774e-05	chr9:21000001-24000001:0
9	22152610	rs72656753	C	T	50812	-1.86861	4.07334e-09	0.0616777	0.000436052	-1.37686e-06	9.5009e-05	chr9:21000001-24000001:0
9	22299055	rs112147997	C	T	50812	1.54692	4.07334e-09	0.121883	0.000435759	1.35326e-06	9.29728e-05	chr9:21000001-24000001:0
9	22239567	rs1409773	G	A	50812	-1.88045	4.07334e-09	0.0600463	0.000435534	-1.37741e-06	9.52439e-05	chr9:21000001-24000001:0
9	22405548	rs62555211	A	T	50812	1.60248	4.07334e-09	0.10905	0.000435387	1.35809e-06	9.35359e-05	chr9:21000001-24000001:0
9	22396831	rs62555184	T	C	50812	1.56786	4.07334e-09	0.116914	0.000435375	1.35856e-06	9.35835e-05	chr9:21000001-24000001:0
9	22230091	rs4451397	T	G	50812	-1.92094	4.07334e-09	0.0547394	0.000434821	-1.37688e-06	9.54522e-05	chr9:21000001-24000001:0
9	22442343	rs1576334	C	T	50812	1.29035	4.07334e-09	0.196929	0.000434255	1.33776e-06	9.20936e-05	chr9:21000001-24000001:0
9	22414973	rs7864281	G	T	50812	-1.50762	4.07334e-09	0.131652	0.000434148	-1.35748e-06	9.39154e-05	chr9:21000001-24000001:0
9	22576731	rs3955239	C	A	50812	-2.12722	4.07334e-09	0.0334017	0.000434017	-1.36636e-06	9.47758e-05	chr9:21000001-24000001:0
9	22152520	rs4097833	G	C	50812	-1.86196	4.07334e-09	0.0626091	0.000433476	-1.36004e-06	9.43896e-05	chr9:21000001-24000001:0
9	22161828	rs10965267	T	G	50812	-1.17886	4.07334e-09	0.238454	0.000433202	-1.40652e-06	9.87886e-05	chr9:21000001-24000001:0
9	22395404	rs62555182	C	T	50812	1.55894	4.07334e-09	0.11901	0.000433168	1.3447e-06	9.30949e-05	chr9:21000001-24000001:0
9	22191500	rs62555406	G	A	50812	-1.31451	4.07334e-09	0.188674	0.000433142	-1.46915e-06	0.000104626	chr9:21000001-24000001:0
9	22567320	rs141992061	C	A	50812	-1.03997	4.07334e-09	0.298355	0.000432438	-1.36955e-06	9.56447e-05	chr9:21000001-24000001:0
9	22608275	rs11793406	A	G	50812	1.2212	4.07334e-09	0.222012	0.000432067	1.34097e-06	9.3143e-05	chr9:21000001-24000001:0
9	22414640	rs7863670	C	A	50812	-1.50166	4.07334e-09	0.133186	0.000431732	-1.34106e-06	9.32698e-05	chr9:21000001-24000001:0
9	22147882	rs75112893	G	A	50812	-1.85219	4.07334e-09	0.063998	0.000431442	-1.34669e-06	9.38925e-05	chr9:21000001-24000001:0
9	22334009	rs77459832	G	A	50812	-1.76294	4.07334e-09	0.0779107	0.00043142	-1.34497e-06	9.37419e-05	chr9:21000001-24000001:0
9	22180089	rs72646614	C	G	50812	-1.867	4.07334e-09	0.0619018	0.000430758	-1.34199e-06	9.37057e-05	chr9:21000001-24000001:0
9	22231528	rs181797897	C	A	50812	1.08397	4.07334e-09	0.278378	0.000430678	1.32802e-06	9.24473e-05	chr9:21000001-24000001:0
9	22314373	rs182573343	G	T	50812	-1.30154	4.07334e-09	0.193072	0.000430654	-1.33754e-06	9.33316e-05	chr9:21000001-24000001:0
9	22175910	rs192057243	G	A	50812	-1.85855	4.07334e-09	0.0630905	0.000430441	-1.33983e-06	9.36208e-05	chr9:21000001-24000001:0
9	22577829	rs11521348	C	G	50812	-1.26086	4.07334e-09	0.20736	0.000429618	-1.33174e-06	9.31696e-05	chr9:21000001-24000001:0
9	22557397	rs113104461	C	T	50812	1.20336	4.07334e-09	0.228836	0.000428585	1.31146e-06	9.1667e-05	chr9:21000001-24000001:0
9	22307780	rs550949339	T	C	50812	1.656	4.07334e-09	0.0977218	0.000428099	1.31337e-06	9.20151e-05	chr9:21000001-24000001:0
9	22277344	rs117798541	A	G	50812	-1.13114	4.07334e-09	0.257998	0.00042808	-1.30978e-06	9.16902e-05	chr9:21000001-24000001:0
9	22574429	rs13300339	C	G	50812	-2.11434	4.07334e-09	0.0344865	0.000427754	-1.32529e-06	9.32496e-05	chr9:21000001-24000001:0
9	22442657	rs521536	G	A	50812	-1.16478	4.07334e-09	0.244107	0.000427382	-1.30905e-06	9.18727e-05	chr9:21000001-24000001:0
9	22449450	rs117936971	A	G	50812	1.29336	4.07334e-09	0.195885	0.000426704	1.31002e-06	9.22075e-05	chr9:21000001-24000001:0
9	22574798	rs35832125	A	G	50812	-2.1117	4.07334e-09	0.0347123	0.000426273	-1.31562e-06	9.28895e-05	chr9:21000001-24000001:0
9	22572853	rs62572353	A	C	50812	-1.2438	4.07334e-09	0.213573	0.000425882	-1.30744e-06	9.2267e-05	chr9:21000001-24000001:0
9	22486834	rs143917299	T	C	50812	-1.69056	4.07334e-09	0.0909212	0.000425775	-1.3084e-06	9.23963e-05	chr9:21000001-24000001:0
9	22196972	rs10124514	C	G	50812	-1.29951	4.07334e-09	0.193769	0.000425592	-1.41415e-06	0.000102533	chr9:21000001-24000001:0
9	22520679	rs149489142	G	A	50812	-1.31008	4.07334e-09	0.190169	0.000425428	-1.29865e-06	9.1611e-05	chr9:21000001-24000001:0
9	22577010	rs571658653	G	A	50812	1.59312	4.07334e-09	0.111134	0.000424988	1.2966e-06	9.15794e-05	chr9:21000001-24000001:0
9	22443875	rs62574783	T	C	50812	1.28191	4.07334e-09	0.199873	0.000424739	1.2776e-06	8.99082e-05	chr9:21000001-24000001:0
9	22404542	rs74730496	A	G	50812	-1.29212	4.07334e-09	0.196317	0.000424571	-1.30473e-06	9.24974e-05	chr9:21000001-24000001:0
9	22396497	rs79133819	T	C	50812	-1.69661	4.07334e-09	0.0897704	0.000423882	-1.29404e-06	9.17446e-05	chr9:21000001-24000001:0
9	22227549	rs76205817	T	C	50812	-1.10378	4.07334e-09	0.269689	0.000423513	-1.28087e-06	9.06448e-05	chr9:21000001-24000001:0
9	22272742	rs181125848	G	A	50812	1.28551	4.07334e-09	0.198615	0.000423354	1.29185e-06	9.1734e-05	chr9:21000001-24000001:0
9	22151050	rs7873930	C	T	50812	-1.81787	4.07334e-09	0.0690833	0.000421088	-1.27897e-06	9.13593e-05	chr9:21000001-24000001:0
9	22476206	rs113652390	C	T	50812	1.22153	4.07334e-09	0.221885	0.000420554	1.28156e-06	9.181e-05	chr9:21000001-24000001:0
9	22459774	rs506311	C	A	50812	1.23661	4.07334e-09	0.216232	0.000420259	1.24952e-06	8.88921e-05	chr9:21000001-24000001:0
9	22490470	rs146172868	G	A	50812	-1.22773	4.07334e-09	0.21955	0.000420081	-1.27427e-06	9.12919e-05	chr9:21000001-24000001:0
9	22193242	rs2779746	T	A	50812	-1.26727	4.07334e-09	0.205057	0.000419115	-1.36476e-06	0.000100499	chr9:21000001-24000001:0
9	22165583	rs1333054	C	T	50812	-1.94411	4.07334e-09	0.051882	0.000419098	-1.39296e-06	0.000103301	chr9:21000001-24000001:0
9	22162934	rs72658434	C	A	50812	-1.81249	4.07334e-09	0.0699102	0.000418413	-1.26132e-06	9.06843e-05	chr9:21000001-24000001:0
9	22397161	rs17237814	A	G	50812	1.51007	4.07334e-09	0.131025	0.000418308	1.24876e-06	8.95246e-05	chr9:21000001-24000001:0
9	22442256	rs525185	A	T	50812	-1.13366	4.07334e-09	0.256938	0.000418113	-1.24936e-06	8.96545e-05	chr9:21000001-24000001:0
9	22138762	rs4977761	T	C	50812	-2.78845	4.07334e-09	0.0052961	0.000417734	-1.25145e-06	8.99951e-05	chr9:21000001-24000001:0
9	22256963	rs183897813	G	A	50812	-1.52687	4.07334e-09	0.126793	0.000417317	-1.25412e-06	9.041e-05	chr9:21000001-24000001:0
9	22229938	rs563301946	A	T	50812	1.49623	4.07334e-09	0.134594	0.000417035	1.23984e-06	8.91483e-05	chr9:21000001-24000001:0
9	22184997	rs2767409	G	A	50812	-1.50939	4.07334e-09	0.1312	0.000417017	-1.36322e-06	0.000101276	chr9:21000001-24000001:0
9	22219430	rs137918023	C	G	50812	-1.32262	4.07334e-09	0.185961	0.000416551	-1.24786e-06	9.00986e-05	chr9:21000001-24000001:0
9	22264377	rs144807194	G	C	50812	-1.43957	4.07334e-09	0.14999	0.00041649	-1.24777e-06	9.01134e-05	chr9:21000001-24000001:0
9	22264821	rs571549095	C	A	50812	1.46138	4.07334e-09	0.14391	0.000416127	1.24729e-06	9.02067e-05	chr9:21000001-24000001:0
9	22171610	rs139630047	G	A	50812	1.68532	4.07334e-09	0.091927	0.000415806	1.24737e-06	9.0338e-05	chr9:21000001-24000001:0
9	22302866	rs181061976	A	G	50812	-1.56479	4.07334e-09	0.117633	0.000415719	-1.24528e-06	9.01689e-05	chr9:21000001-24000001:0
9	22412948	rs1410979	G	A	50812	-1.43277	4.07334e-09	0.151924	0.00041494	-1.23236e-06	8.92184e-05	chr9:21000001-24000001:0
9	22389016	rs141071804	C	A	50812	-1.48043	4.07334e-09	0.138759	0.000414796	-1.23002e-06	8.90479e-05	chr9:21000001-24000001:0
9	22236529	rs185613289	G	A	50812	-1.16421	4.07334e-09	0.24434	0.000413506	-1.23184e-06	8.97198e-05	chr9:21000001-24000001:0
9	22164045	rs12348411	C	G	50812	-1.92332	4.07334e-09	0.0544396	0.000413374	-1.34928e-06	0.000101551	chr9:21000001-24000001:0
9	22300493	rs72695341	C	T	50812	-1.3328	4.07334e-09	0.182596	0.000413093	-1.21355e-06	8.81054e-05	chr9:21000001-24000001:0
9	22168128	rs7863846	C	T	50812	-1.84542	4.07334e-09	0.0649771	0.000412909	-1.34121e-06	0.000100944	chr9:21000001-24000001:0
9	22413177	rs12352180	G	T	50812	-1.42431	4.07334e-09	0.154358	0.000412862	-1.21892e-06	8.87116e-05	chr9:21000001-24000001:0
9	22172780	rs10965276	T	C	50812	-2.19695	4.07334e-09	0.0280238	0.000412861	-1.2315e-06	8.99403e-05	chr9:21000001-24000001:0
9	22066074	rs184268318	A	T	50812	-1.77186	4.07334e-09	0.0764177	0.000412239	-1.21775e-06	8.88374e-05	chr9:21000001-24000001:0
9	22072475	rs144316575	C	T	50812	0.966732	4.07334e-09	0.333678	0.000412065	1.21628e-06	8.87612e-05	chr9:21000001-24000001:0
9	22612584	rs12350224	G	T	50812	1.92248	4.07334e-09	0.0545457	0.000411696	1.21221e-06	8.85067e-05	chr9:21000001-24000001:0
9	22456628	rs4977583	T	C	50812	1.22516	4.07334e-09	0.220514	0.000411671	1.19499e-06	8.68625e-05	chr9:21000001-24000001:0
9	22228464	rs180924291	T	A	50812	1.38753	4.07334e-09	0.165281	0.00041163	1.2079e-06	8.81138e-05	chr9:21000001-24000001:0
9	22442363	rs583855	A	G	50812	-1.11161	4.07334e-09	0.266305	0.000411512	-1.20703e-06	8.80744e-05	chr9:21000001-24000001:0
9	22592179	rs34791917	A	G	50812	-2.0613	4.07334e-09	0.0392742	0.000411296	-1.21763e-06	8.91937e-05	chr9:21000001-24000001:0
9	22173499	rs1981047	T	G	50812	-0.836448	4.07334e-09	0.402903	0.00041127	-1.2535e-06	9.27789e-05	chr9:21000001-24000001:0
9	22174028	rs72658476	A	C	50812	1.81469	4.07334e-09	0.0695714	0.00041053	1.22256e-06	8.99884e-05	chr9:21000001-24000001:0
9	22417778	rs7847145	G	A	50812	-1.43046	4.07334e-09	0.152585	0.000410268	-1.20222e-06	8.80832e-05	chr9:21000001-24000001:0
9	22572923	rs117226256	T	C	50812	1.30883	4.07334e-09	0.190592	0.000409095	1.19595e-06	8.79249e-05	chr9:21000001-24000001:0
9	22446740	rs564836544	C	G	50812	1.78766	4.07334e-09	0.0738308	0.000409059	1.20641e-06	8.8974e-05	chr9:21000001-24000001:0
9	22454795	rs79114352	G	A	50812	1.2107	4.07334e-09	0.226011	0.000408422	1.17448e-06	8.60999e-05	chr9:21000001-24000001:0
9	22153265	rs6475614	T	C	50812	-1.67189	4.07334e-09	0.0945461	0.00040783	-1.29426e-06	9.8501e-05	chr9:21000001-24000001:0
9	22564395	rs149531543	C	G	50812	-1.0623	4.07334e-09	0.2881	0.00040735	-1.1768e-06	8.67249e-05	chr9:21000001-24000001:0
9	22024965	rs647188	T	G	50812	0.663977	4.07334e-09	0.506705	0.000407335	-1.18773e-06	8.78064e-05	chr9:21000001-24000001:0
9	22411723	rs12340571	A	G	50812	-1.38695	4.07334e-09	0.165456	0.000407259	-1.18364e-06	8.74308e-05	chr9:21000001-24000001:0
9	22557461	rs548161025	C	G	50812	1.67278	4.07334e-09	0.0943705	0.000407251	1.19029e-06	8.80946e-05	chr9:21000001-24000001:0
9	22415302	rs10491847	T	C	50812	-1.40677	4.07334e-09	0.159496	0.000407005	-1.18171e-06	8.73404e-05	chr9:21000001-24000001:0
9	22274062	rs143149280	A	G	50812	-1.47213	4.07334e-09	0.140986	0.000406959	-1.18395e-06	8.75797e-05	chr9:21000001-24000001:0
9	22334114	rs75588221	C	T	50812	-1.02201	4.07334e-09	0.306774	0.000406609	-1.18233e-06	8.75586e-05	chr9:21000001-24000001:0
9	22528824	rs577438952	A	G	50812	-1.50829	4.07334e-09	0.13148	0.000405804	-1.17996e-06	8.76444e-05	chr9:21000001-24000001:0
9	22599537	rs745405550	A	G	50812	1.57108	4.07334e-09	0.116164	0.000405501	1.16787e-06	8.65634e-05	chr9:21000001-24000001:0
9	22161197	rs183611275	A	G	50812	0.991397	4.07334e-09	0.321492	0.000404981	1.16955e-06	8.69341e-05	chr9:21000001-24000001:0
9	22457108	rs62574787	G	A	50812	1.20049	4.07334e-09	0.229951	0.000404972	1.15269e-06	8.52866e-05	chr9:21000001-24000001:0
9	22256625	rs527951528	C	G	50812	1.55984	4.07334e-09	0.118797	0.000404687	1.1706e-06	8.71562e-05	chr9:21000001-24000001:0
9	22395514	rs150062417	G	A	50812	-1.44806	4.07334e-09	0.1476	0.000404662	-1.16542e-06	8.66503e-05	chr9:21000001-24000001:0
9	22411654	rs12349727	C	T	50812	-1.397	4.07334e-09	0.162415	0.000404384	-1.16525e-06	8.67438e-05	chr9:21000001-24000001:0
9	22190548	rs1292179	C	T	50812	-0.970744	4.07334e-09	0.331676	0.000404375	-1.24297e-06	9.47586e-05	chr9:21000001-24000001:0
9	22344189	rs186610664	G	A	50812	1.41435	4.07334e-09	0.157258	0.000404117	1.16142e-06	8.64679e-05	chr9:21000001-24000001:0
9	22621637	rs148739103	C	A	50812	-1.57314	4.07334e-09	0.115687	0.00040361	-1.16071e-06	8.65987e-05	chr9:21000001-24000001:0
9	22466831	rs72697725	G	A	50812	-0.970968	4.07334e-09	0.331564	0.000403523	-1.15702e-06	8.62654e-05	chr9:21000001-24000001:0
9	22540986	rs188295620	C	T	50812	-1.16987	4.07334e-09	0.242054	0.000403496	-1.16602e-06	8.71783e-05	chr9:21000001-24000001:0
9	22612573	rs12350148	C	T	50812	1.89207	4.07334e-09	0.0584811	0.000403421	1.15874e-06	8.64772e-05	chr9:21000001-24000001:0
9	22618477	rs1544134	G	A	50812	1.25244	4.07334e-09	0.210408	0.000403365	1.15324e-06	8.59519e-05	chr9:21000001-24000001:0
9	22202865	rs10811675	G	A	50812	1.05944	4.07334e-09	0.2894	0.000403353	1.21879e-06	9.26914e-05	chr9:21000001-24000001:0
9	22412458	rs12341730	A	T	50812	-1.3891	4.07334e-09	0.164803	0.000402949	-1.15496e-06	8.62877e-05	chr9:21000001-24000001:0
9	22619664	rs7024467	C	T	50812	1.25061	4.07334e-09	0.211078	0.000402599	1.14834e-06	8.57675e-05	chr9:21000001-24000001:0
9	22322947	rs117456360	G	A	50812	-1.88385	4.07334e-09	0.0595853	0.000402254	-1.16469e-06	8.75566e-05	chr9:21000001-24000001:0
9	22250309	rs76433630	A	G	50812	-1.63012	4.07334e-09	0.103076	0.000402002	-1.14276e-06	8.54471e-05	chr9:21000001-24000001:0
9	22494694	rs564943683	G	A	50812	1.60866	4.07334e-09	0.10769	0.000401933	1.15523e-06	8.67266e-05	chr9:21000001-24000001:0
9	22613541	rs66487752	C	A	50812	1.8425	4.07334e-09	0.0654017	0.000401862	1.14844e-06	8.60698e-05	chr9:21000001-24000001:0
9	22549115	rs139864287	C	T	50812	-1.02885	4.07334e-09	0.303548	0.000401769	-1.14118e-06	8.53822e-05	chr9:21000001-24000001:0
9	22450724	rs4977782	C	T	50812	1.18686	4.07334e-09	0.235284	0.000401632	1.13176e-06	8.45114e-05	chr9:21000001-24000001:0
9	22170926	rs190675061	G	T	50812	1.93306	4.07334e-09	0.0532289	0.000401022	1.17527e-06	8.918e-05	chr9:21000001-24000001:0
9	22170927	rs188604152	T	C	50812	1.93306	4.07334e-09	0.0532289	0.000401022	1.17527e-06	8.918e-05	chr9:21000001-24000001:0
9	22462206	rs190189551	G	A	50812	1.74627	4.07334e-09	0.0807644	0.000400885	1.1527e-06	8.69029e-05	chr9:21000001-24000001:0
9	22573192	rs2088648	G	A	50812	1.82323	4.07334e-09	0.0682686	0.000400805	1.14835e-06	8.64918e-05	chr9:21000001-24000001:0
9	22359538	rs13299155	C	T	50812	-1.13671	4.07334e-09	0.255658	0.000400566	-1.14649e-06	8.64008e-05	chr9:21000001-24000001:0
9	22179701	rs1095901	G	A	50812	-1.44737	4.07334e-09	0.147792	0.000399768	-1.23442e-06	9.60986e-05	chr9:21000001-24000001:0
9	22617269	rs1414696	G	T	50812	1.00756	4.07334e-09	0.313668	0.000398867	1.12469e-06	8.48848e-05	chr9:21000001-24000001:0
9	22300443	rs117767630	C	T	50812	-1.36234	4.07334e-09	0.173092	0.000398805	-1.13276e-06	8.57279e-05	chr9:21000001-24000001:0
9	22024212	rs74680853	G	A	50812	0.529655	4.07334e-09	0.596351	0.000398524	1.12385e-06	8.49375e-05	chr9:21000001-24000001:0
9	22619647	rs7024672	G	A	50812	1.23475	4.07334e-09	0.216922	0.000398518	1.1222e-06	8.47738e-05	chr9:21000001-24000001:0
9	22139684	rs72655474	G	C	50812	0.41832	4.07334e-09	0.675713	0.00039829	1.12527e-06	8.51764e-05	chr9:21000001-24000001:0
9	22417552	rs7846900	G	A	50812	-1.34622	4.07334e-09	0.178232	0.000397489	-1.11837e-06	8.4802e-05	chr9:21000001-24000001:0
9	22341056	rs117875461	A	G	50812	1.59211	4.07334e-09	0.111361	0.000397072	1.12377e-06	8.5528e-05	chr9:21000001-24000001:0
9	22439822	rs62574780	G	A	50812	1.69986	4.07334e-09	0.0891577	0.000395773	1.11017e-06	8.46708e-05	chr9:21000001-24000001:0
9	22489207	rs140445962	G	A	50812	-1.47456	4.07334e-09	0.140332	0.000394959	-1.10341e-06	8.43137e-05	chr9:21000001-24000001:0
9	22131825	rs2891169	A	G	50812	-1.44384	4.07334e-09	0.148783	0.000394682	-1.10318e-06	8.44054e-05	chr9:21000001-24000001:0
9	22374234	rs78017306	C	T	50812	-0.984109	4.07334e-09	0.325062	0.000394156	-1.09302e-06	8.35816e-05	chr9:21000001-24000001:0
9	22203026	rs7035278	G	A	50812	1.19528	4.07334e-09	0.231978	0.000393664	1.14578e-06	8.94215e-05	chr9:21000001-24000001:0
9	22570892	rs2133530	C	T	50812	1.06995	4.07334e-09	0.284643	0.000393638	1.09796e-06	8.43039e-05	chr9:21000001-24000001:0
9	22464460	rs537533441	A	G	50812	1.4842	4.07334e-09	0.137757	0.000392426	1.08819e-06	8.38012e-05	chr9:21000001-24000001:0
9	22471832	rs7039553	T	C	50812	0.721162	4.07334e-09	0.47081	0.000392013	1.07866e-06	8.2991e-05	chr9:21000001-24000001:0
9	22623741	rs79130872	C	T	50812	-1.25891	4.07334e-09	0.208064	0.000391978	-1.0943e-06	8.46346e-05	chr9:21000001-24000001:0
9	22600729	rs10811746	A	C	50812	1.87808	4.07334e-09	0.0603706	0.00039173	1.08249e-06	8.35027e-05	chr9:21000001-24000001:0
9	22398747	rs189365068	G	A	50812	1.48018	4.07334e-09	0.138824	0.000391553	1.08322e-06	8.36531e-05	chr9:21000001-24000001:0
9	22196387	rs72646661	T	C	50812	1.47072	4.07334e-09	0.141368	0.000391527	1.1094e-06	8.64616e-05	chr9:21000001-24000001:0
9	22331640	rs766837920	A	G	50812	1.07631	4.07334e-09	0.281789	0.00039054	1.08135e-06	8.38929e-05	chr9:21000001-24000001:0
9	22195820	rs2219849	C	T	50812	1.06971	4.07334e-09	0.284751	0.000390477	1.12837e-06	8.90647e-05	chr9:21000001-24000001:0
9	22442146	rs526139	T	G	50812	-1.0309	4.07334e-09	0.30259	0.000390449	-1.0718e-06	8.29311e-05	chr9:21000001-24000001:0
9	22407849	rs139243787	G	A	50812	-1.07208	4.07334e-09	0.283684	0.000389909	-1.07652e-06	8.36565e-05	chr9:21000001-24000001:0
9	22556628	rs141653400	C	T	50812	1.09039	4.07334e-09	0.275541	0.000389515	1.06924e-06	8.30597e-05	chr9:21000001-24000001:0
9	22104255	rs72652486	A	G	50812	-0.915712	4.07334e-09	0.359818	0.000388758	-1.06577e-06	8.30196e-05	chr9:21000001-24000001:0
9	22089830	rs558025784	T	A	50812	1.63417	4.07334e-09	0.102223	0.000388065	1.0591e-06	8.26159e-05	chr9:21000001-24000001:0
9	22421927	rs4977778	C	T	50812	-1.33136	4.07334e-09	0.183071	0.000387261	-1.05377e-06	8.24e-05	chr9:21000001-24000001:0
9	22395664	rs9696718	C	T	50812	1.17332	4.07334e-09	0.240668	0.000387131	1.05205e-06	8.22747e-05	chr9:21000001-24000001:0
9	22037195	rs181205359	C	T	50812	1.73718	4.07334e-09	0.0823559	0.000386824	1.04921e-06	8.21068e-05	chr9:21000001-24000001:0
9	22521787	rs139805439	T	C	50812	1.51912	4.07334e-09	0.128733	0.000386661	1.05906e-06	8.32298e-05	chr9:21000001-24000001:0
9	22419007	rs568878457	T	A	50812	-1.04195	4.07334e-09	0.297433	0.000386047	-1.05119e-06	8.2657e-05	chr9:21000001-24000001:0
9	22613997	rs141627599	G	C	50812	1.12811	4.07334e-09	0.259274	0.000385736	1.04498e-06	8.21293e-05	chr9:21000001-24000001:0
9	22621680	rs142417990	T	G	50812	1.12811	4.07334e-09	0.259274	0.000385357	1.0425e-06	8.20315e-05	chr9:21000001-24000001:0
9	22528382	rs143908528	T	C	50812	-1.13551	4.07334e-09	0.25616	0.000384951	-1.04044e-06	8.19894e-05	chr9:21000001-24000001:0
9	22421553	rs7870619	C	T	50812	-1.33394	4.07334e-09	0.182224	0.000384655	-1.03696e-06	8.17479e-05	chr9:21000001-24000001:0
9	22612075	rs114352762	G	A	50812	1.12811	4.07334e-09	0.259274	0.000384625	1.03771e-06	8.18411e-05	chr9:21000001-24000001:0
9	22160768	rs72658413	A	T	50812	0.957381	4.07334e-09	0.338375	0.000384582	1.02984e-06	8.103e-05	chr9:21000001-24000001:0
9	22612079	rs139859567	C	A	50812	1.12811	4.07334e-09	0.259274	0.000384379	1.03613e-06	8.17804e-05	chr9:21000001-24000001:0
9	22426909	rs190970272	T	G	50812	0.9996	4.07334e-09	0.317504	0.000384135	1.03049e-06	8.12876e-05	chr9:21000001-24000001:0
9	22615417	rs1336203	C	T	50812	0.958861	4.07334e-09	0.337629	0.000383408	1.02558e-06	8.10811e-05	chr9:21000001-24000001:0
9	22176961	rs10757292	C	T	50812	-1.52816	4.07334e-09	0.126474	0.000383201	-1.0503e-06	8.38874e-05	chr9:21000001-24000001:0
9	22281459	rs549390829	A	C	50812	-1.40475	4.07334e-09	0.160096	0.000383034	-1.03134e-06	8.18642e-05	chr9:21000001-24000001:0
9	22033389	rs1759417	C	T	50812	0.759362	4.07334e-09	0.447636	0.000383025	-1.03008e-06	8.17318e-05	chr9:21000001-24000001:0
9	22575147	rs191455788	C	T	50812	1.05606	4.07334e-09	0.290939	0.000383023	1.02625e-06	8.13202e-05	chr9:21000001-24000001:0
9	22447685	rs147859516	C	G	50812	-0.958265	4.07334e-09	0.337929	0.000382962	-1.02908e-06	8.16512e-05	chr9:21000001-24000001:0
9	22553926	rs149538736	T	C	50812	-1.33818	4.07334e-09	0.180839	0.000382835	-1.02291e-06	8.10464e-05	chr9:21000001-24000001:0
9	22166542	rs2779749	G	A	50812	1.2143	4.07334e-09	0.224634	0.000382424	1.03736e-06	8.28103e-05	chr9:21000001-24000001:0
9	22490291	rs74515645	G	A	50812	-1.5386	4.07334e-09	0.123901	0.000382033	-1.02259e-06	8.13657e-05	chr9:21000001-24000001:0
9	22426564	rs4545183	A	G	50812	1.42803	4.07334e-09	0.153283	0.00038179	1.01196e-06	8.03381e-05	chr9:21000001-24000001:0
9	22616769	rs2065847	G	T	50812	1.77749	4.07334e-09	0.0754876	0.000381787	1.01907e-06	8.10961e-05	chr9:21000001-24000001:0
9	22578069	rs141174920	T	C	50812	-1.46771	4.07334e-09	0.142184	0.000381733	-1.02175e-06	8.14098e-05	chr9:21000001-24000001:0
9	22431172	rs476924	G	A	50812	-1.00313	4.07334e-09	0.315796	0.000381709	-1.01497e-06	8.06904e-05	chr9:21000001-24000001:0
9	22152401	rs7849231	C	T	50812	-1.58079	4.07334e-09	0.113927	0.000381644	-1.09889e-06	9.04644e-05	chr9:21000001-24000001:0
9	22439728	rs143525889	A	C	50812	1.14571	4.07334e-09	0.251915	0.000381306	1.01563e-06	8.09387e-05	chr9:21000001-24000001:0
9	22003591	rs185130567	T	C	50812	0.457849	4.07334e-09	0.647061	0.000381176	1.01241e-06	8.06501e-05	chr9:21000001-24000001:0
9	22422149	rs7047581	G	A	50812	-1.32104	4.07334e-09	0.186487	0.000380968	-1.01331e-06	8.08386e-05	chr9:21000001-24000001:0
9	22407192	rs34353787	T	G	50812	-1.07193	4.07334e-09	0.283753	0.000380913	-1.01882e-06	8.14647e-05	chr9:21000001-24000001:0
9	22568133	rs6475662	C	T	50812	-1.92787	4.07334e-09	0.0538709	0.000380097	-1.0136e-06	8.12662e-05	chr9:21000001-24000001:0
9	22230349	rs192201251	G	A	50812	1.47449	4.07334e-09	0.14035	0.000379673	1.01005e-06	8.10711e-05	chr9:21000001-24000001:0
9	22331842	rs140309048	A	T	50812	0.820725	4.07334e-09	0.411803	0.000379275	9.96673e-07	7.98003e-05	chr9:21000001-24000001:0
9	22082443	rs554838761	C	G	50812	0.884984	4.07334e-09	0.376165	0.000379091	1.00328e-06	8.05949e-05	chr9:21000001-24000001:0
9	22080363	rs16905613	A	G	50812	-2.14664	4.07334e-09	0.0318218	0.000379073	-1.00273e-06	8.05429e-05	chr9:21000001-24000001:0
9	22236960	rs186522191	A	G	50812	-1.02944	4.07334e-09	0.303271	0.000378706	-1.00483e-06	8.09434e-05	chr9:21000001-24000001:0
9	22410720	rs1576335	C	A	50812	-1.3081	4.07334e-09	0.190838	0.000378598	-9.988e-07	8.03293e-05	chr9:21000001-24000001:0
9	22481742	rs77296768	T	C	50812	-0.923056	4.07334e-09	0.355978	0.000378346	-9.91961e-07	7.97017e-05	chr9:21000001-24000001:0
9	22615799	rs1336204	A	T	50812	0.925627	4.07334e-09	0.35464	0.000377957	9.90692e-07	7.97368e-05	chr9:21000001-24000001:0
9	22164991	rs10811668	C	A	50812	-1.26391	4.07334e-09	0.206262	0.000377456	-1.00304e-06	8.13414e-05	chr9:21000001-24000001:0
9	22489218	rs182611718	C	G	50812	1.64871	4.07334e-09	0.0992076	0.000377297	9.98354e-07	8.08876e-05	chr9:21000001-24000001:0
9	22302628	rs118041355	G	A	50812	-1.56498	4.07334e-09	0.117587	0.000377215	-9.92405e-07	8.02613e-05	chr9:21000001-24000001:0
9	22364839	rs56289963	G	C	50812	-1.28337	4.07334e-09	0.199364	0.000376718	-9.75159e-07	7.86235e-05	chr9:21000001-24000001:0
9	22493978	rs187520402	C	G	50812	1.64871	4.07334e-09	0.0992076	0.000376324	9.9191e-07	8.06284e-05	chr9:21000001-24000001:0
9	22083400	rs68006815	A	T	50812	-0.809077	4.07334e-09	0.418471	0.000376201	9.94555e-07	8.09898e-05	chr9:21000001-24000001:0
9	22507402	rs146721374	A	T	50812	-1.16248	4.07334e-09	0.245041	0.000375685	-9.84401e-07	8.00878e-05	chr9:21000001-24000001:0
9	22489648	rs142400937	C	T	50812	1.64871	4.07334e-09	0.0992076	0.000375631	9.874e-07	8.04529e-05	chr9:21000001-24000001:0
9	22196863	rs1751449	A	G	50812	-1.59944	4.07334e-09	0.109722	0.000375515	-1.05513e-06	8.87915e-05	chr9:21000001-24000001:0
9	22616453	rs10811753	T	C	50812	0.91383	4.07334e-09	0.360806	0.000375367	9.74061e-07	7.90908e-05	chr9:21000001-24000001:0
9	22461709	rs62574788	G	T	50812	1.074	4.07334e-09	0.282824	0.000375313	9.66296e-07	7.8286e-05	chr9:21000001-24000001:0
9	22099416	rs72652459	C	T	50812	1.68234	4.07334e-09	0.0925027	0.000374936	9.75793e-07	7.9479e-05	chr9:21000001-24000001:0
9	22524059	rs150934622	C	A	50812	-1.68529	4.07334e-09	0.0919331	0.000374931	-9.85133e-07	8.05373e-05	chr9:21000001-24000001:0
9	22204018	rs189526967	G	A	50812	1.36248	4.07334e-09	0.173047	0.000374198	9.77712e-07	8.00478e-05	chr9:21000001-24000001:0
9	22444708	rs536002004	T	C	50812	1.43644	4.07334e-09	0.150877	0.000373478	9.64064e-07	7.88546e-05	chr9:21000001-24000001:0
9	22594967	rs10757343	T	G	50812	1.78596	4.07334e-09	0.0741054	0.000373174	9.62907e-07	7.8867e-05	chr9:21000001-24000001:0
9	22608725	rs536276042	C	T	50812	1.2437	4.07334e-09	0.21361	0.000372838	9.64387e-07	7.91923e-05	chr9:21000001-24000001:0
9	22337538	rs548795718	A	T	50812	-1.28377	4.07334e-09	0.199222	0.000372475	-9.60946e-07	7.89771e-05	chr9:21000001-24000001:0
9	22625170	rs144790577	G	A	50812	-1.39745	4.07334e-09	0.162279	0.000372463	-9.55571e-07	7.83839e-05	chr9:21000001-24000001:0
9	22259421	rs1590625	A	G	50812	-1.68508	4.07334e-09	0.0919741	0.000371838	-9.60553e-07	7.92417e-05	chr9:21000001-24000001:0
9	22396337	rs6415739	G	T	50812	1.14834	4.07334e-09	0.250827	0.000371761	9.53529e-07	7.84824e-05	chr9:21000001-24000001:0
9	22182899	rs141573476	A	T	50812	-2.05751	4.07334e-09	0.0396375	0.000371626	-9.71053e-07	8.05805e-05	chr9:21000001-24000001:0
9	22092097	rs7869527	G	A	50812	0.745802	4.07334e-09	0.455787	0.000371475	9.5305e-07	7.85637e-05	chr9:21000001-24000001:0
9	22421597	rs7870644	C	T	50812	-1.2894	4.07334e-09	0.197258	0.000371414	-9.51596e-07	7.84292e-05	chr9:21000001-24000001:0
9	22488028	rs559374873	C	T	50812	-0.976055	4.07334e-09	0.329037	0.000371324	-9.55593e-07	7.89251e-05	chr9:21000001-24000001:0
9	22596571	rs35458954	C	T	50812	0.902307	4.07334e-09	0.366894	0.000371195	9.49353e-07	7.82812e-05	chr9:21000001-24000001:0
9	22598800	rs62573474	C	T	50812	-1.35398	4.07334e-09	0.175743	0.000371037	-9.53202e-07	7.87917e-05	chr9:21000001-24000001:0
9	22464039	rs559151982	C	A	50812	1.26396	4.07334e-09	0.206246	0.000371033	9.48838e-07	7.82996e-05	chr9:21000001-24000001:0
9	22574784	rs549789170	C	G	50812	1.60666	4.07334e-09	0.108129	0.000371011	9.56721e-07	7.92098e-05	chr9:21000001-24000001:0
9	22487247	rs146694310	C	T	50812	1.6247	4.07334e-09	0.104227	0.00037018	9.51614e-07	7.90341e-05	chr9:21000001-24000001:0
9	22123231	rs72654299	T	C	50812	0.485918	4.07334e-09	0.627025	0.000370073	9.44195e-07	7.82333e-05	chr9:21000001-24000001:0
9	22422287	rs7033177	T	C	50812	-1.25676	4.07334e-09	0.208842	0.000370028	-9.42536e-07	7.80673e-05	chr9:21000001-24000001:0
9	22347320	rs116861085	A	G	50812	-1.85127	4.07334e-09	0.064131	0.000369794	-9.53093e-07	7.94059e-05	chr9:21000001-24000001:0
9	22255057	rs117558940	G	A	50812	1.16874	4.07334e-09	0.24251	0.000369687	9.38021e-07	7.77218e-05	chr9:21000001-24000001:0
9	22074359	rs188478583	A	G	50812	0.444728	4.07334e-09	0.656516	0.000369531	9.37499e-07	7.77365e-05	chr9:21000001-24000001:0
9	22567342	rs188886277	A	G	50812	-1.04859	4.07334e-09	0.294366	0.000369245	-9.35401e-07	7.76359e-05	chr9:21000001-24000001:0
9	22115105	rs10965235	C	A	50812	0.989446	4.07334e-09	0.322445	0.000369137	9.38296e-07	7.80143e-05	chr9:21000001-24000001:0
9	22616426	rs2065846	A	G	50812	1.72023	4.07334e-09	0.085391	0.00036908	9.36732e-07	7.78637e-05	chr9:21000001-24000001:0
9	22115285	rs944796	C	G	50812	0.989446	4.07334e-09	0.322445	0.000369068	9.37847e-07	7.79964e-05	chr9:21000001-24000001:0
9	22613561	rs75876451	A	G	50812	0.984312	4.07334e-09	0.324962	0.000368521	9.2823e-07	7.7175e-05	chr9:21000001-24000001:0
9	22594607	rs62573468	G	T	50812	0.896316	4.07334e-09	0.370084	0.000368368	9.3103e-07	7.75591e-05	chr9:21000001-24000001:0
9	22115078	rs10965234	G	T	50812	0.989446	4.07334e-09	0.322445	0.000368067	9.31243e-07	7.77287e-05	chr9:21000001-24000001:0
9	22248908	rs141287765	C	T	50812	1.48075	4.07334e-09	0.138674	0.000367622	9.35638e-07	7.84644e-05	chr9:21000001-24000001:0
9	22105947	rs72652497	T	C	50812	-1.89483	4.07334e-09	0.058115	0.000367358	-9.25725e-07	7.74426e-05	chr9:21000001-24000001:0
9	22138865	rs35660019	A	G	50812	-0.4454	4.07334e-09	0.656031	0.000367225	-9.28878e-07	7.7872e-05	chr9:21000001-24000001:0
9	22462813	rs10811713	G	T	50812	1.38623	4.07334e-09	0.165676	0.000367198	9.31296e-07	7.81696e-05	chr9:21000001-24000001:0
9	22050150	rs56026501	C	T	50812	1.58534	4.07334e-09	0.112888	0.000366843	9.25426e-07	7.76622e-05	chr9:21000001-24000001:0
9	22213720	rs34296034	C	T	50812	-1.46127	4.07334e-09	0.143941	0.000366461	-9.24235e-07	7.77153e-05	chr9:21000001-24000001:0
9	22396934	rs7854056	G	T	50812	1.12055	4.07334e-09	0.26248	0.000366151	9.17248e-07	7.70604e-05	chr9:21000001-24000001:0
9	22183011	rs149231834	T	C	50812	-0.67071	4.07334e-09	0.502405	0.000365661	-9.04764e-07	7.59015e-05	chr9:21000001-24000001:0
9	22524997	rs150114500	A	G	50812	1.10482	4.07334e-09	0.269237	0.000365556	9.14145e-07	7.69951e-05	chr9:21000001-24000001:0
9	22489770	rs193251074	G	T	50812	1.45625	4.07334e-09	0.145324	0.000365159	9.1431e-07	7.72123e-05	chr9:21000001-24000001:0
9	22054283	rs143117399	G	A	50812	0.356411	4.07334e-09	0.721533	0.00036487	9.07335e-07	7.65491e-05	chr9:21000001-24000001:0
9	22453271	rs192578207	T	C	50812	-0.927889	4.07334e-09	0.353465	0.000364411	-9.11469e-07	7.72599e-05	chr9:21000001-24000001:0
9	22320427	rs117195655	A	T	50812	1.55845	4.07334e-09	0.119127	0.00036392	9.0879e-07	7.71965e-05	chr9:21000001-24000001:0
9	22223583	rs140170206	T	G	50812	1.08226	4.07334e-09	0.279139	0.000363203	8.98833e-07	7.63888e-05	chr9:21000001-24000001:0
9	22092799	rs181460896	G	A	50812	1.86513	4.07334e-09	0.0621633	0.000363173	9.02034e-07	7.67802e-05	chr9:21000001-24000001:0
9	22428153	rs10491849	T	A	50812	1.34623	4.07334e-09	0.178227	0.000362815	8.90596e-07	7.56364e-05	chr9:21000001-24000001:0
9	22306248	rs11790929	T	C	50812	0.732961	4.07334e-09	0.463582	0.000362484	8.88771e-07	7.55874e-05	chr9:21000001-24000001:0
9	22358758	rs528454917	C	G	50812	1.38484	4.07334e-09	0.1661	0.000362235	8.89942e-07	7.58399e-05	chr9:21000001-24000001:0
9	22040047	rs142592006	T	A	50812	1.8721	4.07334e-09	0.0611926	0.000362166	8.90638e-07	7.59537e-05	chr9:21000001-24000001:0
9	22230372	rs546174607	C	G	50812	0.927483	4.07334e-09	0.353676	0.000361601	8.88826e-07	7.60258e-05	chr9:21000001-24000001:0
9	22517702	rs189275932	A	G	50812	1.3853	4.07334e-09	0.165961	0.000361418	8.90888e-07	7.63652e-05	chr9:21000001-24000001:0
9	22413704	rs12343152	A	C	50812	-1.17607	4.07334e-09	0.239565	0.000360559	-8.81849e-07	7.57351e-05	chr9:21000001-24000001:0
9	22611155	rs10811751	A	G	50812	-1.6928	4.07334e-09	0.0904933	0.000360436	-8.82267e-07	7.58473e-05	chr9:21000001-24000001:0
9	22349046	rs573642567	A	G	50812	-0.994554	4.07334e-09	0.319953	0.00036008	-8.83098e-07	7.61349e-05	chr9:21000001-24000001:0
9	22163126	rs562880998	G	A	50812	1.45632	4.07334e-09	0.145304	0.000360051	8.76794e-07	7.53988e-05	chr9:21000001-24000001:0
9	22308633	rs142311324	A	G	50812	-1.16271	4.07334e-09	0.244949	0.000359845	-8.77244e-07	7.55561e-05	chr9:21000001-24000001:0
9	22313058	rs149241625	T	G	50812	1.15014	4.07334e-09	0.250088	0.000359597	8.69177e-07	7.47469e-05	chr9:21000001-24000001:0
9	22437628	rs10811712	G	A	50812	1.46935	4.07334e-09	0.141738	0.000359465	8.79878e-07	7.6074e-05	chr9:21000001-24000001:0
9	22566815	rs369463309	T	C	50812	-1.62233	4.07334e-09	0.104732	0.000358996	-8.74085e-07	7.56215e-05	chr9:21000001-24000001:0
9	22073148	rs547136419	G	A	50812	-1.6787	4.07334e-09	0.0932111	0.000358852	-8.7008e-07	7.52182e-05	chr9:21000001-24000001:0
9	22562846	rs9777032	T	A	50812	-0.948227	4.07334e-09	0.343014	0.000358152	-8.65482e-07	7.50333e-05	chr9:21000001-24000001:0
9	22532597	rs118125826	G	T	50812	1.38646	4.07334e-09	0.165605	0.00035811	8.68334e-07	7.53973e-05	chr9:21000001-24000001:0
9	22007461	rs62556545	G	A	50812	-1.61035	4.07334e-09	0.107322	0.000358083	-8.66363e-07	7.51741e-05	chr9:21000001-24000001:0
9	22167116	rs557667698	A	C	50812	-0.753165	4.07334e-09	0.451351	0.000357871	-8.60552e-07	7.45971e-05	chr9:21000001-24000001:0
9	22075646	rs139529981	G	A	50812	-1.88079	4.07334e-09	0.0600011	0.000357694	-8.62782e-07	7.49488e-05	chr9:21000001-24000001:0
9	22332754	rs114971253	C	T	50812	0.908991	4.07334e-09	0.363355	0.000357633	8.6399e-07	7.51254e-05	chr9:21000001-24000001:0
9	22068967	rs111580720	C	T	50812	0.655431	4.07334e-09	0.51219	0.000357502	8.6319e-07	7.50982e-05	chr9:21000001-24000001:0
9	22249416	rs13293967	A	G	50812	-0.932196	4.07334e-09	0.351235	0.000356872	-8.64684e-07	7.56279e-05	chr9:21000001-24000001:0
9	22426539	rs2891170	G	A	50812	-1.1785	4.07334e-09	0.238598	0.000356745	-8.56691e-07	7.47154e-05	chr9:21000001-24000001:0
9	22242481	rs1615094	C	A	50812	-1.63348	4.07334e-09	0.102369	0.000356738	-8.6197e-07	7.53638e-05	chr9:21000001-24000001:0
9	22592367	rs117721547	G	A	50812	-1.32902	4.07334e-09	0.18384	0.000356679	-8.57903e-07	7.48966e-05	chr9:21000001-24000001:0
9	22246585	rs1679021	C	A	50812	-1.61441	4.07334e-09	0.106438	0.000356276	-8.58607e-07	7.5203e-05	chr9:21000001-24000001:0
9	22114469	rs10733376	G	C	50812	-9.2699	4.07334e-09	1.86317e-20	0.000356204	-3.64852e-06	0.000394347	chr9:21000001-24000001:0
9	22151465	rs10965256	G	A	50812	-0.781907	4.07334e-09	0.434269	0.000356172	-8.76359e-07	7.7594e-05	chr9:21000001-24000001:0
9	22549821	rs190655685	C	A	50812	-0.951202	4.07334e-09	0.341502	0.000355686	-8.53839e-07	7.49379e-05	chr9:21000001-24000001:0
9	22016173	rs10217269	C	T	50812	3.40028	4.07334e-09	0.000673169	0.00035547	8.4667e-07	7.4183e-05	chr9:21000001-24000001:0
9	22569416	rs550280891	A	G	50812	-0.977445	4.07334e-09	0.328349	0.000355441	-8.52128e-07	7.48617e-05	chr9:21000001-24000001:0
9	22123766	rs10738610	A	C	50812	-9.26636	4.07334e-09	1.92608e-20	0.000355226	-3.67198e-06	0.000393966	chr9:21000001-24000001:0
9	22269045	rs1327048	T	A	50812	-1.62719	4.07334e-09	0.103696	0.000354865	-8.49467e-07	7.48517e-05	chr9:21000001-24000001:0
9	22306828	rs75044012	T	C	50812	-1.41191	4.07334e-09	0.157976	0.000354642	-8.39095e-07	7.37125e-05	chr9:21000001-24000001:0
9	22326775	rs116893903	A	G	50812	-1.37578	4.07334e-09	0.168891	0.000354463	-8.44121e-07	7.44101e-05	chr9:21000001-24000001:0
9	22334480	rs56328737	T	A	50812	-1.18208	4.07334e-09	0.237175	0.000354452	-8.32774e-07	7.30863e-05	chr9:21000001-24000001:0
9	22344725	rs142196966	G	C	50812	0.734933	4.07334e-09	0.46238	0.000354364	8.36732e-07	7.3576e-05	chr9:21000001-24000001:0
9	22554964	rs530945013	T	C	50812	1.16122	4.07334e-09	0.245552	0.000354155	8.39778e-07	7.40456e-05	chr9:21000001-24000001:0
9	22419003	rs10965344	A	T	50812	1.69422	4.07334e-09	0.0902234	0.000353911	8.423e-07	7.44904e-05	chr9:21000001-24000001:0
9	22518397	rs190712598	G	A	50812	-1.27407	4.07334e-09	0.202637	0.000353776	-8.37707e-07	7.39967e-05	chr9:21000001-24000001:0
9	22177214	rs72658486	T	C	50812	-0.575125	4.07334e-09	0.565207	0.000353501	-8.3346e-07	7.363e-05	chr9:21000001-24000001:0
9	22172673	rs150089545	G	T	50812	0.762072	4.07334e-09	0.446017	0.000353274	8.34532e-07	7.38801e-05	chr9:21000001-24000001:0
9	22441134	rs2015854	C	A	50812	-0.862108	4.07334e-09	0.388628	0.000353043	-8.30515e-07	7.35168e-05	chr9:21000001-24000001:0
9	22411870	rs112793814	T	C	50812	-1.15184	4.07334e-09	0.249387	0.000352388	-8.28326e-07	7.36e-05	chr9:21000001-24000001:0
9	22155391	rs72656774	G	A	50812	1.19484	4.07334e-09	0.232149	0.000352382	8.41061e-07	7.52445e-05	chr9:21000001-24000001:0
9	22039426	rs12376000	C	T	50812	0.949753	4.07334e-09	0.342238	0.000352307	-8.29729e-07	7.38181e-05	chr9:21000001-24000001:0
9	22441039	rs76000760	C	T	50812	1.00386	4.07334e-09	0.315447	0.000352265	8.2639e-07	7.34305e-05	chr9:21000001-24000001:0
9	22250574	rs1679023	A	G	50812	-1.56887	4.07334e-09	0.116678	0.000352074	-8.30854e-07	7.40921e-05	chr9:21000001-24000001:0
9	22116046	rs1537374	A	G	50812	-9.2647	4.07334e-09	1.95622e-20	0.000352001	-3.47218e-06	0.000385043	chr9:21000001-24000001:0
9	22309485	rs112341404	G	T	50812	-1.39558	4.07334e-09	0.162842	0.000351942	-8.21591e-07	7.30253e-05	chr9:21000001-24000001:0
9	22615359	rs190113155	A	T	50812	0.860788	4.07334e-09	0.389355	0.000351588	8.22167e-07	7.32797e-05	chr9:21000001-24000001:0
9	22276877	rs79698600	C	T	50812	1.15341	4.07334e-09	0.248742	0.000351327	8.21108e-07	7.32914e-05	chr9:21000001-24000001:0
9	22543626	rs7858333	G	A	50812	-1.69541	4.07334e-09	0.0899976	0.000350501	-8.18853e-07	7.34717e-05	chr9:21000001-24000001:0
9	22125913	rs1333050	C	T	50812	-5.71983	4.07334e-09	1.0663e-08	0.000350304	-8.1661e-07	7.33008e-05	chr9:21000001-24000001:0
9	22253311	rs1327047	A	G	50812	-1.60493	4.07334e-09	0.108509	0.000350199	-8.18617e-07	7.36173e-05	chr9:21000001-24000001:0
9	22090266	rs148610407	C	G	50812	0.554418	4.07334e-09	0.579293	0.000350125	8.13429e-07	7.30035e-05	chr9:21000001-24000001:0
9	22258961	rs34247799	C	G	50812	-0.892519	4.07334e-09	0.372115	0.00034955	-8.13487e-07	7.33379e-05	chr9:21000001-24000001:0
9	22436025	rs533441185	T	C	50812	-1.12135	4.07334e-09	0.262139	0.000349507	-8.1133e-07	7.30875e-05	chr9:21000001-24000001:0
9	22625342	rs7027354	G	A	50812	1.1152	4.07334e-09	0.264764	0.000349403	8.05809e-07	7.24636e-05	chr9:21000001-24000001:0
9	22400968	rs1410976	T	C	50812	-1.11938	4.07334e-09	0.262977	0.000348903	-8.06235e-07	7.27886e-05	chr9:21000001-24000001:0
9	22332943	rs117500802	C	T	50812	-1.38471	4.07334e-09	0.166141	0.000348702	-8.00538e-07	7.21994e-05	chr9:21000001-24000001:0
9	22396300	rs118175975	G	A	50812	-1.36876	4.07334e-09	0.171075	0.000348256	-8.02403e-07	7.26728e-05	chr9:21000001-24000001:0
9	22106731	rs1333043	T	A	50812	-9.25928	4.07334e-09	2.05816e-20	0.000348226	-3.29487e-06	0.000375885	chr9:21000001-24000001:0
9	22568578	rs148135912	C	T	50812	-1.76749	4.07334e-09	0.0771458	0.000347963	-8.02932e-07	7.29118e-05	chr9:21000001-24000001:0
9	22436028	rs551687636	T	G	50812	-1.12135	4.07334e-09	0.262139	0.000347939	-8.01092e-07	7.26887e-05	chr9:21000001-24000001:0
9	22551858	rs143374012	C	A	50812	1.03976	4.07334e-09	0.298451	0.00034784	7.98729e-07	7.24463e-05	chr9:21000001-24000001:0
9	22311745	rs142169827	G	C	50812	1.30722	4.07334e-09	0.191137	0.000347811	8.01074e-07	7.27616e-05	chr9:21000001-24000001:0
9	22150747	rs572776922	G	C	50812	-1.44924	4.07334e-09	0.14727	0.000347729	-7.99812e-07	7.26474e-05	chr9:21000001-24000001:0
9	22525376	rs116961779	C	G	50812	1.58669	4.07334e-09	0.112582	0.000347675	8.04321e-07	7.3271e-05	chr9:21000001-24000001:0
9	22508558	rs118182632	C	T	50812	-1.29041	4.07334e-09	0.19691	0.000347497	-7.98062e-07	7.25579e-05	chr9:21000001-24000001:0
9	22167455	rs1412837	G	A	50812	1.05866	4.07334e-09	0.289755	0.000346983	7.95747e-07	7.25624e-05	chr9:21000001-24000001:0
9	22224206	rs188569561	T	C	50812	-1.24743	4.07334e-09	0.212239	0.000346895	-7.96708e-07	7.27412e-05	chr9:21000001-24000001:0
9	22337868	rs186738029	T	C	50812	-1.31159	4.07334e-09	0.189657	0.000346821	-7.92248e-07	7.22081e-05	chr9:21000001-24000001:0
9	22581447	rs188924605	C	A	50812	1.01677	4.07334e-09	0.309264	0.000345917	7.86862e-07	7.20443e-05	chr9:21000001-24000001:0
9	22599456	rs10733380	G	A	50812	0.956438	4.07334e-09	0.338851	0.000345456	7.79688e-07	7.14069e-05	chr9:21000001-24000001:0
9	22237781	rs147894263	C	A	50812	-1.38141	4.07334e-09	0.167154	0.000345327	-7.80939e-07	7.16325e-05	chr9:21000001-24000001:0
9	22538093	rs190888664	C	T	50812	0.938042	4.07334e-09	0.348223	0.000345294	7.82566e-07	7.18574e-05	chr9:21000001-24000001:0
9	22536800	rs181650186	A	G	50812	0.938042	4.07334e-09	0.348223	0.000344875	7.79884e-07	7.17582e-05	chr9:21000001-24000001:0
9	22259604	rs1590626	G	A	50812	-1.57368	4.07334e-09	0.115561	0.000344722	-7.82248e-07	7.21611e-05	chr9:21000001-24000001:0
9	22438045	rs186708072	C	A	50812	0.937337	4.07334e-09	0.348585	0.00034412	7.73561e-07	7.13892e-05	chr9:21000001-24000001:0
9	22113324	rs13301964	C	G	50812	-2.73966	4.07334e-09	0.00615023	0.000344068	-7.78726e-07	7.20993e-05	chr9:21000001-24000001:0
9	22440060	rs146090211	A	T	50812	-1.10864	4.07334e-09	0.267585	0.000344059	-7.72577e-07	7.12998e-05	chr9:21000001-24000001:0
9	22599344	rs10757346	C	A	50812	0.947551	4.07334e-09	0.343358	0.00034378	7.68728e-07	7.09764e-05	chr9:21000001-24000001:0
9	22485424	rs112685814	T	A	50812	0.902567	4.07334e-09	0.366756	0.000343745	7.73784e-07	7.16402e-05	chr9:21000001-24000001:0
9	22258282	rs1751455	G	C	50812	-1.5652	4.07334e-09	0.117535	0.000343654	-7.75124e-07	7.1875e-05	chr9:21000001-24000001:0
9	22404211	rs72695396	G	A	50812	0.747533	4.07334e-09	0.454742	0.000343301	7.6722e-07	7.10561e-05	chr9:21000001-24000001:0
9	22625577	rs7027641	G	A	50812	1.08131	4.07334e-09	0.279561	0.000343246	7.65526e-07	7.08759e-05	chr9:21000001-24000001:0
9	22442888	rs596543	T	C	50812	-0.815306	4.07334e-09	0.414897	0.000343077	-7.6528e-07	7.09393e-05	chr9:21000001-24000001:0
9	22451229	rs34324424	G	T	50812	-1.15539	4.07334e-09	0.24793	0.000343057	-7.66052e-07	7.10483e-05	chr9:21000001-24000001:0
9	22600381	rs142612511	C	T	50812	-1.32281	4.07334e-09	0.1859	0.000342806	-7.64278e-07	7.09674e-05	chr9:21000001-24000001:0
9	22360440	rs182541725	C	T	50812	-0.786277	4.07334e-09	0.431705	0.000342441	-7.60952e-07	7.07561e-05	chr9:21000001-24000001:0
9	22610531	rs4313236	A	G	50812	-1.60567	4.07334e-09	0.108346	0.000342247	-7.62915e-07	7.11221e-05	chr9:21000001-24000001:0
9	22315530	rs140410937	A	G	50812	0.620332	4.07334e-09	0.535039	0.000341639	7.53776e-07	7.03132e-05	chr9:21000001-24000001:0
9	22009915	rs185716975	A	G	50812	1.60057	4.07334e-09	0.109472	0.000341602	7.55156e-07	7.05042e-05	chr9:21000001-24000001:0
9	22433127	rs527772	A	G	50812	-0.803482	4.07334e-09	0.421696	0.000341565	-7.54947e-07	7.04987e-05	chr9:21000001-24000001:0
9	22535511	rs2891171	T	C	50812	-0.895013	4.07334e-09	0.37078	0.00034119	-7.48575e-07	6.99273e-05	chr9:21000001-24000001:0
9	22610366	rs4551449	C	T	50812	0.977592	4.07334e-09	0.328276	0.00034119	7.52581e-07	7.04148e-05	chr9:21000001-24000001:0
9	22037071	rs35975148	T	A	50812	0.998469	4.07334e-09	0.318052	0.000340983	-7.54908e-07	7.0839e-05	chr9:21000001-24000001:0
9	22542184	rs72697770	G	A	50812	-0.719201	4.07334e-09	0.472017	0.000340978	-7.52407e-07	7.05152e-05	chr9:21000001-24000001:0
9	22117161	rs764165176	A	G	50812	0.673654	4.07334e-09	0.500531	0.000340798	7.51224e-07	7.04688e-05	chr9:21000001-24000001:0
9	22138458	rs10757284	C	G	50812	-2.22889	4.07334e-09	0.0258214	0.000340527	-7.50417e-07	7.05254e-05	chr9:21000001-24000001:0
9	22086858	rs72652418	A	C	50812	0.593353	4.07334e-09	0.552945	0.000340402	7.50291e-07	7.05852e-05	chr9:21000001-24000001:0
9	22052068	rs62560775	A	G	50812	2.745	4.07334e-09	0.00605103	0.00034013	7.46206e-07	7.02172e-05	chr9:21000001-24000001:0
9	22424480	rs12005191	A	T	50812	-1.06404	4.07334e-09	0.287309	0.000339748	-7.44371e-07	7.02064e-05	chr9:21000001-24000001:0
9	22576216	rs12115564	A	C	50812	-1.76021	4.07334e-09	0.0783728	0.000339332	-7.45894e-07	7.06709e-05	chr9:21000001-24000001:0
9	22053763	rs148083310	G	A	50812	-1.55905	4.07334e-09	0.118984	0.000339134	-7.40769e-07	7.01059e-05	chr9:21000001-24000001:0
9	22119427	rs72654273	T	C	50812	0.75854	4.07334e-09	0.448128	0.000338944	7.3982e-07	7.00973e-05	chr9:21000001-24000001:0
9	22563116	rs140338972	T	C	50812	-1.72477	4.07334e-09	0.0845682	0.000338788	-7.41925e-07	7.04805e-05	chr9:21000001-24000001:0
9	22009040	rs138552700	C	T	50812	-1.92337	4.07334e-09	0.0544332	0.000338675	-7.35196e-07	6.96609e-05	chr9:21000001-24000001:0
9	22201586	rs12350824	C	T	50812	-1.12913	4.07334e-09	0.258842	0.000338559	-7.6326e-07	7.40573e-05	chr9:21000001-24000001:0
9	22405005	rs145133171	G	A	50812	0.885791	4.07334e-09	0.37573	0.000338387	7.37879e-07	7.01866e-05	chr9:21000001-24000001:0
9	22547918	rs10757335	T	A	50812	1.84911	4.07334e-09	0.0644423	0.000338318	7.3858e-07	7.03274e-05	chr9:21000001-24000001:0
9	22391852	rs142079788	C	T	50812	0.953387	4.07334e-09	0.340394	0.000338059	7.33576e-07	6.98164e-05	chr9:21000001-24000001:0
9	22227142	rs117216599	G	C	50812	-1.36869	4.07334e-09	0.171095	0.000338014	-7.34357e-07	6.99476e-05	chr9:21000001-24000001:0
9	22419014	rs2383227	T	A	50812	-1.03121	4.07334e-09	0.302442	0.000337972	-7.33239e-07	6.98249e-05	chr9:21000001-24000001:0
9	22461392	rs580609	A	G	50812	1.19562	4.07334e-09	0.231843	0.000337861	7.2918e-07	6.93692e-05	chr9:21000001-24000001:0
9	22173676	rs9987689	A	G	50812	-1.30458	4.07334e-09	0.192035	0.000337761	-7.68303e-07	7.5917e-05	chr9:21000001-24000001:0
9	22269654	rs181968889	C	T	50812	-1.16527	4.07334e-09	0.24391	0.000337668	-7.32426e-07	6.99066e-05	chr9:21000001-24000001:0
9	22323415	rs147952544	A	G	50812	-1.74419	4.07334e-09	0.0811263	0.000337666	-7.38868e-07	7.08214e-05	chr9:21000001-24000001:0
9	22060833	rs77283072	G	A	50812	2.27105	4.07334e-09	0.0231439	0.000337654	7.30473e-07	6.96559e-05	chr9:21000001-24000001:0
9	22508250	rs181210912	C	T	50812	0.844328	4.07334e-09	0.398486	0.000337616	7.33681e-07	7.01121e-05	chr9:21000001-24000001:0
9	22598636	rs560984413	C	G	50812	1.39644	4.07334e-09	0.162581	0.000337527	7.34814e-07	7.03314e-05	chr9:21000001-24000001:0
9	22424591	rs17835236	T	C	50812	-1.03626	4.07334e-09	0.300081	0.000337472	-7.29277e-07	6.96096e-05	chr9:21000001-24000001:0
9	22620422	rs10965402	G	A	50812	0.790873	4.07334e-09	0.429018	0.000337377	7.26928e-07	6.93626e-05	chr9:21000001-24000001:0
9	22612889	rs7024948	A	G	50812	-1.55918	4.07334e-09	0.118954	0.000337143	-7.28823e-07	6.97545e-05	chr9:21000001-24000001:0
9	22614012	rs533188916	T	C	50812	0.963055	4.07334e-09	0.33552	0.000336608	7.25642e-07	6.96661e-05	chr9:21000001-24000001:0
9	22599713	rs117795265	G	A	50812	0.808496	4.07334e-09	0.418805	0.000336289	7.25029e-07	6.97921e-05	chr9:21000001-24000001:0
9	22481679	rs111658084	T	C	50812	0.878532	4.07334e-09	0.379655	0.000335999	7.2243e-07	6.96233e-05	chr9:21000001-24000001:0
9	22464154	rs141571368	A	G	50812	-1.16593	4.07334e-09	0.243641	0.000335907	-7.20045e-07	6.9356e-05	chr9:21000001-24000001:0
9	22138105	rs11791416	A	G	50812	-1.67804	4.07334e-09	0.0933399	0.000335607	-7.1878e-07	6.9377e-05	chr9:21000001-24000001:0
9	22424723	rs13289310	A	G	50812	-1.03407	4.07334e-09	0.301104	0.000335389	-7.15391e-07	6.90592e-05	chr9:21000001-24000001:0
9	22368211	rs185601160	A	G	50812	1.24041	4.07334e-09	0.214822	0.000334984	7.12014e-07	6.88632e-05	chr9:21000001-24000001:0
9	22324109	rs117485611	A	G	50812	0.912007	4.07334e-09	0.361765	0.000334941	7.14732e-07	6.92572e-05	chr9:21000001-24000001:0
9	22553607	rs10965374	A	C	50812	-0.684116	4.07334e-09	0.493902	0.000334921	-7.12437e-07	6.89576e-05	chr9:21000001-24000001:0
9	22528041	rs13290306	T	G	50812	0.316143	4.07334e-09	0.751894	0.000334545	7.10877e-07	6.89868e-05	chr9:21000001-24000001:0
9	22119128	rs1333044	G	A	50812	0.813612	4.07334e-09	0.415867	0.000334433	7.10302e-07	6.89812e-05	chr9:21000001-24000001:0
9	22418399	rs1410980	C	T	50812	-1.07555	4.07334e-09	0.282127	0.000334432	-7.09567e-07	6.88821e-05	chr9:21000001-24000001:0
9	22209120	rs11792798	T	G	50812	1.02743	4.07334e-09	0.304216	0.000334184	7.13627e-07	6.96313e-05	chr9:21000001-24000001:0
9	22303368	rs182974472	G	T	50812	-0.808653	4.07334e-09	0.418715	0.00033389	-7.09128e-07	6.91834e-05	chr9:21000001-24000001:0
9	22139497	rs72655469	C	G	50812	-1.33625	4.07334e-09	0.181467	0.000333492	-7.02929e-07	6.85863e-05	chr9:21000001-24000001:0
9	22588842	rs118150457	A	G	50812	0.963848	4.07334e-09	0.335122	0.000333336	7.0148e-07	6.84907e-05	chr9:21000001-24000001:0
9	22282452	rs1575962	A	C	50812	-1.00009	4.07334e-09	0.317266	0.000332863	-7.00106e-07	6.86105e-05	chr9:21000001-24000001:0
9	22273381	rs1751439	C	G	50812	-1.501	4.07334e-09	0.133356	0.000332571	-7.00704e-07	6.88995e-05	chr9:21000001-24000001:0
9	22428241	rs566993	A	C	50812	-1.03376	4.07334e-09	0.301249	0.00033257	-6.97238e-07	6.84086e-05	chr9:21000001-24000001:0
9	22549385	rs72697775	A	G	50812	-0.684206	4.07334e-09	0.493845	0.00033248	-6.96189e-07	6.8324e-05	chr9:21000001-24000001:0
9	22190001	rs60777383	C	G	50812	0.416749	4.07334e-09	0.676862	0.000332301	6.85517e-07	6.71295e-05	chr9:21000001-24000001:0
9	22187423	rs72646641	A	G	50812	-0.377854	4.07334e-09	0.705539	0.000332192	-6.88148e-07	6.74746e-05	chr9:21000001-24000001:0
9	22603824	rs10811748	C	T	50812	1.00161	4.07334e-09	0.316534	0.000332095	6.97523e-07	6.87768e-05	chr9:21000001-24000001:0
9	22606560	rs4567133	C	A	50812	0.890726	4.07334e-09	0.373076	0.000331785	6.89367e-07	6.78533e-05	chr9:21000001-24000001:0
9	22028200	rs141348408	A	G	50812	-0.177684	4.07334e-09	0.858971	0.000331724	-6.90942e-07	6.80999e-05	chr9:21000001-24000001:0
9	22106271	rs6475609	A	G	50812	-9.23421	4.07334e-09	2.60203e-20	0.000331643	-2.57775e-06	0.000334951	chr9:21000001-24000001:0
9	22583965	rs140852112	G	C	50812	-0.872001	4.07334e-09	0.383208	0.000331601	-6.91238e-07	6.82218e-05	chr9:21000001-24000001:0
9	22418735	rs1887967	C	T	50812	-1.03862	4.07334e-09	0.298983	0.000331495	-6.89806e-07	6.80941e-05	chr9:21000001-24000001:0
9	22590521	rs116885674	T	C	50812	0.944262	4.07334e-09	0.345036	0.000331356	6.88263e-07	6.79742e-05	chr9:21000001-24000001:0
9	22625247	rs13290572	A	G	50812	0.786568	4.07334e-09	0.431535	0.000331315	6.87351e-07	6.78777e-05	chr9:21000001-24000001:0
9	22434228	rs664198	C	A	50812	-0.744828	4.07334e-09	0.456376	0.000331115	-6.85853e-07	6.78045e-05	chr9:21000001-24000001:0
9	22098257	rs117825834	A	G	50812	-2.29565	4.07334e-09	0.0216958	0.000330999	-6.89628e-07	6.84129e-05	chr9:21000001-24000001:0
9	22115589	rs1004638	A	T	50812	-9.23324	4.07334e-09	2.6256e-20	0.000330802	-2.55802e-06	0.000333384	chr9:21000001-24000001:0
9	22170063	rs79414393	T	G	50812	-0.83707	4.07334e-09	0.402553	0.000330211	-6.80581e-07	6.76729e-05	chr9:21000001-24000001:0
9	22062134	rs1011970	G	T	50812	2.21943	4.07334e-09	0.0264574	0.000330187	6.80567e-07	6.76867e-05	chr9:21000001-24000001:0
9	22272806	rs1327062	T	C	50812	-1.47725	4.07334e-09	0.139609	0.000329845	-6.82175e-07	6.81583e-05	chr9:21000001-24000001:0
9	22449909	rs510901	T	C	50812	1.15646	4.07334e-09	0.247495	0.00032975	6.75241e-07	6.72534e-05	chr9:21000001-24000001:0
9	22543781	rs188640051	A	G	50812	-0.800756	4.07334e-09	0.423273	0.000329157	-6.76812e-07	6.78705e-05	chr9:21000001-24000001:0
9	22573941	rs146530994	C	T	50812	0.702138	4.07334e-09	0.482593	0.000328929	6.70741e-07	6.71703e-05	chr9:21000001-24000001:0
9	22280305	rs72695320	G	A	50812	0.69489	4.07334e-09	0.487124	0.000328748	6.6986e-07	6.71682e-05	chr9:21000001-24000001:0
9	22570253	rs187690109	C	T	50812	-0.882407	4.07334e-09	0.377557	0.000328634	-6.71227e-07	6.74337e-05	chr9:21000001-24000001:0
9	22472409	rs184317926	G	A	50812	1.085	4.07334e-09	0.277923	0.000328569	6.71617e-07	6.75355e-05	chr9:21000001-24000001:0
9	22105927	rs7859362	T	C	50812	-9.22851	4.07334e-09	2.74415e-20	0.000328434	-2.43768e-06	0.000326396	chr9:21000001-24000001:0
9	22223011	rs189689371	A	C	50812	1.21087	4.07334e-09	0.225946	0.000328328	6.70878e-07	6.76028e-05	chr9:21000001-24000001:0
9	22329779	rs145488414	T	A	50812	-1.46988	4.07334e-09	0.141595	0.000327937	-6.68936e-07	6.76055e-05	chr9:21000001-24000001:0
9	22419843	rs4977581	C	T	50812	-1.00342	4.07334e-09	0.315656	0.000327228	-6.60698e-07	6.69167e-05	chr9:21000001-24000001:0
9	22162548	rs117980864	G	A	50812	0.959087	4.07334e-09	0.337515	0.000327178	6.68216e-07	6.81214e-05	chr9:21000001-24000001:0
9	22137710	rs9969854	G	T	50812	-0.964958	4.07334e-09	0.334566	0.000326863	-6.55234e-07	6.64174e-05	chr9:21000001-24000001:0
9	22181655	rs143116283	C	T	50812	-1.30405	4.07334e-09	0.192216	0.000326771	-6.57881e-07	6.68348e-05	chr9:21000001-24000001:0
9	22485545	rs555532966	A	G	50812	-0.736493	4.07334e-09	0.461431	0.000326741	-6.60455e-07	6.72345e-05	chr9:21000001-24000001:0
9	22219565	rs111958418	G	A	50812	-1.17253	4.07334e-09	0.240985	0.000326535	-6.515e-07	6.61406e-05	chr9:21000001-24000001:0
9	22145614	rs74538729	G	T	50812	-0.778358	4.07334e-09	0.436358	0.000326396	-6.59429e-07	6.73485e-05	chr9:21000001-24000001:0
9	22578842	rs187153769	G	A	50812	1.08684	4.07334e-09	0.277106	0.000325889	6.53511e-07	6.68352e-05	chr9:21000001-24000001:0
9	22116071	rs1537375	T	C	50812	-9.22611	4.07334e-09	2.80638e-20	0.000325786	-2.45084e-06	0.000323936	chr9:21000001-24000001:0
9	22256111	rs1751454	C	A	50812	-1.43416	4.07334e-09	0.151528	0.000325342	-6.5135e-07	6.69294e-05	chr9:21000001-24000001:0
9	22154110	rs180672240	C	T	50812	-0.833548	4.07334e-09	0.404536	0.000325301	-6.44984e-07	6.60453e-05	chr9:21000001-24000001:0
9	22603818	rs10757348	C	T	50812	-1.53119	4.07334e-09	0.125723	0.000325167	-6.47736e-07	6.65167e-05	chr9:21000001-24000001:0
9	22445831	rs640693	T	C	50812	-0.689744	4.07334e-09	0.490355	0.000324954	-6.44466e-07	6.62005e-05	chr9:21000001-24000001:0
9	22276133	rs553089816	C	T	50812	0.744861	4.07334e-09	0.456356	0.000324879	6.47932e-07	6.67669e-05	chr9:21000001-24000001:0
9	22016963	rs151219122	T	C	50812	-1.85979	4.07334e-09	0.0629155	0.000324837	-6.45452e-07	6.64234e-05	chr9:21000001-24000001:0
9	22487836	rs62572277	C	G	50812	0.327788	4.07334e-09	0.743072	0.000324233	6.38195e-07	6.58229e-05	chr9:21000001-24000001:0
9	22210051	rs7848967	A	G	50812	0.947634	4.07334e-09	0.343316	0.000324095	6.44174e-07	6.68174e-05	chr9:21000001-24000001:0
9	22010412	rs495490	A	G	50812	1.02887	4.07334e-09	0.303543	0.000324037	-6.40667e-07	6.6311e-05	chr9:21000001-24000001:0
9	22011477	rs575427	A	G	50812	1.01862	4.07334e-09	0.308382	0.000324004	-6.40442e-07	6.6302e-05	chr9:21000001-24000001:0
9	22487768	rs66873781	C	T	50812	0.323213	4.07334e-09	0.746534	0.000323864	6.35683e-07	6.57247e-05	chr9:21000001-24000001:0
9	22076171	rs117574674	A	G	50812	-0.341572	4.07334e-09	0.732673	0.000323852	-6.39034e-07	6.62062e-05	chr9:21000001-24000001:0
9	22241938	rs1327046	T	C	50812	-1.3288	4.07334e-09	0.183914	0.000323567	-6.40025e-07	6.65913e-05	chr9:21000001-24000001:0
9	22440069	rs62574781	G	A	50812	1.51295	4.07334e-09	0.130293	0.000323528	6.39953e-07	6.66127e-05	chr9:21000001-24000001:0
9	22537209	rs141057884	G	A	50812	-0.820792	4.07334e-09	0.411765	0.00032296	-6.32423e-07	6.58924e-05	chr9:21000001-24000001:0
9	22618927	rs142582878	G	A	50812	0.778131	4.07334e-09	0.436492	0.000322093	6.24522e-07	6.53795e-05	chr9:21000001-24000001:0
9	22487830	rs62572276	A	G	50812	0.31048	4.07334e-09	0.756196	0.000322074	6.2349e-07	6.5251e-05	chr9:21000001-24000001:0
9	22478831	rs191245213	G	A	50812	0.757751	4.07334e-09	0.4486	0.000321803	6.22318e-07	6.52721e-05	chr9:21000001-24000001:0
9	22535831	rs76137054	T	G	50812	-1.17249	4.07334e-09	0.240999	0.000321676	-6.24092e-07	6.56214e-05	chr9:21000001-24000001:0
9	22506816	rs532782596	A	G	50812	0.784621	4.07334e-09	0.432676	0.000321632	6.21993e-07	6.53451e-05	chr9:21000001-24000001:0
9	22415450	rs570614332	A	T	50812	0.658291	4.07334e-09	0.510351	0.000321453	6.19812e-07	6.51638e-05	chr9:21000001-24000001:0
9	22537091	rs117833318	C	T	50812	-0.92057	4.07334e-09	0.357275	0.000321336	-6.20497e-07	6.53438e-05	chr9:21000001-24000001:0
9	22616621	rs117226544	C	T	50812	-0.732922	4.07334e-09	0.463606	0.000321285	-6.22644e-07	6.57111e-05	chr9:21000001-24000001:0
9	22127883	rs10965238	A	G	50812	-1.58324	4.07334e-09	0.113366	0.000320898	-6.1836e-07	6.53563e-05	chr9:21000001-24000001:0
9	22209210	rs35841352	T	A	50812	-0.705224	4.07334e-09	0.480671	0.000320708	-6.17089e-07	6.53117e-05	chr9:21000001-24000001:0
9	22321957	rs4977774	C	T	50812	-1.23537	4.07334e-09	0.216693	0.000320568	-6.17471e-07	6.54841e-05	chr9:21000001-24000001:0
9	22115959	rs2383207	A	G	50812	-9.21335	4.07334e-09	3.16117e-20	0.000320361	-2.1174e-06	0.000305215	chr9:21000001-24000001:0
9	22613236	rs4535835	T	C	50812	-1.43253	4.07334e-09	0.151991	0.000320185	-6.13694e-07	6.52035e-05	chr9:21000001-24000001:0
9	22422335	rs190139632	T	A	50812	1.24827	4.07334e-09	0.211934	0.000319963	6.14148e-07	6.54627e-05	chr9:21000001-24000001:0
9	22561945	rs35062692	T	G	50812	-1.59975	4.07334e-09	0.109653	0.000319802	-6.12383e-07	6.53127e-05	chr9:21000001-24000001:0
9	22533818	rs182045827	G	A	50812	0.921748	4.07334e-09	0.35666	0.000319768	6.09352e-07	6.48735e-05	chr9:21000001-24000001:0
9	22194883	rs72646654	C	T	50812	0.324914	4.07334e-09	0.745246	0.000319234	5.98183e-07	6.37985e-05	chr9:21000001-24000001:0
9	22221681	rs556300516	G	C	50812	-0.615059	4.07334e-09	0.538516	0.000319185	-6.04223e-07	6.45596e-05	chr9:21000001-24000001:0
9	22222354	rs145223990	T	G	50812	0.821526	4.07334e-09	0.411347	0.000319075	6.05238e-07	6.47876e-05	chr9:21000001-24000001:0
9	22027785	rs559389424	G	C	50812	-0.535169	4.07334e-09	0.592533	0.000318474	-6.01152e-07	6.46381e-05	chr9:21000001-24000001:0
9	22591889	rs141893947	C	A	50812	-0.781404	4.07334e-09	0.434565	0.000318427	-6.01178e-07	6.4679e-05	chr9:21000001-24000001:0
9	22100612	rs72652464	C	G	50812	0.372655	4.07334e-09	0.709405	0.000318371	6.0141e-07	6.47611e-05	chr9:21000001-24000001:0
9	22579559	rs140526275	T	C	50812	1.08485	4.07334e-09	0.277989	0.000318365	6.00882e-07	6.46834e-05	chr9:21000001-24000001:0
9	22571899	rs117044973	G	C	50812	-0.457385	4.07334e-09	0.647394	0.000318073	-6.03193e-07	6.53452e-05	chr9:21000001-24000001:0
9	22439832	rs659815	C	T	50812	-0.649172	4.07334e-09	0.516227	0.000317994	-5.96673e-07	6.43381e-05	chr9:21000001-24000001:0
9	22084230	rs768738437	T	C	50812	0.520035	4.07334e-09	0.603039	0.00031766	5.94839e-07	6.43196e-05	chr9:21000001-24000001:0
9	22448188	rs150849471	G	A	50812	-0.93139	4.07334e-09	0.351652	0.000317594	-5.94242e-07	6.42813e-05	chr9:21000001-24000001:0
9	22560775	rs76763958	A	G	50812	-0.245069	4.07334e-09	0.806403	0.000317408	-5.95982e-07	6.47111e-05	chr9:21000001-24000001:0
9	22190974	rs1831735	G	A	50812	0.311338	4.07334e-09	0.755544	0.000317301	5.85007e-07	6.33034e-05	chr9:21000001-24000001:0
9	22320899	rs138716867	C	T	50812	-1.09561	4.07334e-09	0.273251	0.00031725	-5.9239e-07	6.42701e-05	chr9:21000001-24000001:0
9	22295145	rs35084693	T	G	50812	-1.21161	4.07334e-09	0.225661	0.00031723	-5.94316e-07	6.45929e-05	chr9:21000001-24000001:0
9	22304673	rs184592616	T	G	50812	0.669772	4.07334e-09	0.503003	0.000317203	5.90515e-07	6.40303e-05	chr9:21000001-24000001:0
9	22593227	rs117284185	G	A	50812	0.854997	4.07334e-09	0.392553	0.000316803	5.88723e-07	6.40666e-05	chr9:21000001-24000001:0
9	22542285	rs10811723	A	G	50812	1.48394	4.07334e-09	0.137824	0.000316731	5.90582e-07	6.44175e-05	chr9:21000001-24000001:0
9	22269895	rs187428559	C	T	50812	-0.567181	4.07334e-09	0.570591	0.000316249	-5.835e-07	6.37215e-05	chr9:21000001-24000001:0
9	22222583	rs181503620	C	T	50812	1.24106	4.07334e-09	0.214584	0.000316218	5.89464e-07	6.47167e-05	chr9:21000001-24000001:0
9	22244333	rs1679019	G	A	50812	-1.38202	4.07334e-09	0.166965	0.000316174	-5.87575e-07	6.44191e-05	chr9:21000001-24000001:0
9	22413256	rs191177354	G	A	50812	-0.967554	4.07334e-09	0.333267	0.000316024	-5.82537e-07	6.37463e-05	chr9:21000001-24000001:0
9	22568900	rs571599102	G	A	50812	-0.56058	4.07334e-09	0.575084	0.000315862	-5.81001e-07	6.36453e-05	chr9:21000001-24000001:0
9	22619467	rs1414697	T	C	50812	0.53269	4.07334e-09	0.594248	0.000315639	5.80768e-07	6.37785e-05	chr9:21000001-24000001:0
9	22490686	rs62572278	A	T	50812	1.0267	4.07334e-09	0.304564	0.000315541	5.78322e-07	6.34978e-05	chr9:21000001-24000001:0
9	22184674	rs4977764	C	T	50812	0.256759	4.07334e-09	0.797365	0.000315192	5.7063e-07	6.27717e-05	chr9:21000001-24000001:0
9	22474190	rs13301478	A	G	50812	-1.55022	4.07334e-09	0.121088	0.000314999	-5.76694e-07	6.36686e-05	chr9:21000001-24000001:0
9	22535246	rs148865267	T	C	50812	-1.34152	4.07334e-09	0.179751	0.000313953	-5.72993e-07	6.40186e-05	chr9:21000001-24000001:0
9	22435018	rs677804	C	T	50812	-0.625767	4.07334e-09	0.531468	0.00031394	-5.68087e-07	6.32066e-05	chr9:21000001-24000001:0
9	22192936	rs57078142	C	T	50812	0.283724	4.07334e-09	0.776622	0.000313732	5.60369e-07	6.23784e-05	chr9:21000001-24000001:0
9	22617139	rs182916985	A	G	50812	1.19484	4.07334e-09	0.232151	0.000313689	5.69431e-07	6.36379e-05	chr9:21000001-24000001:0
9	22244280	rs1679018	G	A	50812	-1.26435	4.07334e-09	0.206106	0.000313651	-5.7046e-07	6.38631e-05	chr9:21000001-24000001:0
9	22148582	rs76144511	G	A	50812	0.787357	4.07334e-09	0.431073	0.000313644	5.71365e-07	6.40462e-05	chr9:21000001-24000001:0
9	22469439	rs564778468	C	T	50812	-1.0419	4.07334e-09	0.29746	0.000313351	-5.652e-07	6.32398e-05	chr9:21000001-24000001:0
9	22477134	rs507021	C	T	50812	0.604287	4.07334e-09	0.545653	0.000313214	5.63914e-07	6.31529e-05	chr9:21000001-24000001:0
9	22296809	rs563031140	C	T	50812	0.666742	4.07334e-09	0.504937	0.000313164	5.65963e-07	6.35407e-05	chr9:21000001-24000001:0
9	22420038	rs7024068	T	C	50812	-0.88841	4.07334e-09	0.37432	0.000313011	-5.62275e-07	6.30659e-05	chr9:21000001-24000001:0
9	22024211	rs117099389	C	T	50812	-0.195157	4.07334e-09	0.84527	0.000312813	-5.62933e-07	6.33504e-05	chr9:21000001-24000001:0
9	22131202	rs72655437	A	G	50812	-0.353275	4.07334e-09	0.723882	0.000312808	5.62181e-07	6.32261e-05	chr9:21000001-24000001:0
9	22131702	rs142399059	A	C	50812	1.56547	4.07334e-09	0.117473	0.000312625	5.62593e-07	6.34784e-05	chr9:21000001-24000001:0
9	22307793	rs117450156	G	A	50812	1.33789	4.07334e-09	0.180933	0.000312518	5.62112e-07	6.35023e-05	chr9:21000001-24000001:0
9	22015726	rs139781386	C	T	50812	-1.76396	4.07334e-09	0.0777393	0.00031245	-5.59189e-07	6.30549e-05	chr9:21000001-24000001:0
9	22225598	rs4621907	T	A	50812	-0.657778	4.07334e-09	0.510681	0.000312425	-5.60563e-07	6.33135e-05	chr9:21000001-24000001:0
9	22134302	rs7019437	C	G	50812	-1.718	4.07334e-09	0.085796	0.000312321	-5.57675e-07	6.2924e-05	chr9:21000001-24000001:0
9	22602225	rs144329288	G	T	50812	0.541735	4.07334e-09	0.588001	0.000312299	5.56049e-07	6.26959e-05	chr9:21000001-24000001:0
9	22435505	rs540209	T	C	50812	-0.615355	4.07334e-09	0.53832	0.000312238	-5.56118e-07	6.27525e-05	chr9:21000001-24000001:0
9	22084536	rs564311323	A	T	50812	0.59876	4.07334e-09	0.549333	0.00031222	5.57155e-07	6.29273e-05	chr9:21000001-24000001:0
9	22276079	rs1327042	C	T	50812	-1.3358	4.07334e-09	0.181614	0.000311984	-5.57691e-07	6.32425e-05	chr9:21000001-24000001:0
9	22169613	rs141449001	A	C	50812	0.52392	4.07334e-09	0.600334	0.000311653	5.50029e-07	6.23215e-05	chr9:21000001-24000001:0
9	22461524	rs585376	C	T	50812	0.709294	4.07334e-09	0.478142	0.000311492	5.52788e-07	6.28626e-05	chr9:21000001-24000001:0
9	22058334	rs181072898	T	C	50812	1.57189	4.07334e-09	0.115977	0.000311478	5.52188e-07	6.27756e-05	chr9:21000001-24000001:0
9	22548551	rs137872366	C	A	50812	0.93137	4.07334e-09	0.351662	0.000311104	5.46654e-07	6.22427e-05	chr9:21000001-24000001:0
9	22381899	rs7030782	T	C	50812	0.68782	4.07334e-09	0.491566	0.0003111	5.49385e-07	6.26551e-05	chr9:21000001-24000001:0
9	22185656	rs72646638	C	T	50812	0.260246	4.07334e-09	0.794674	0.000311049	5.41623e-07	6.16811e-05	chr9:21000001-24000001:0
9	22226698	rs13284605	G	C	50812	-0.807935	4.07334e-09	0.419128	0.000311016	-5.52071e-07	6.32329e-05	chr9:21000001-24000001:0
9	22013063	rs117626887	A	G	50812	0.463211	4.07334e-09	0.643213	0.000310966	-5.50401e-07	6.29638e-05	chr9:21000001-24000001:0
9	22428345	rs10811708	T	C	50812	-0.542863	4.07334e-09	0.587224	0.000310824	-5.46476e-07	6.24307e-05	chr9:21000001-24000001:0
9	22301067	rs574364186	G	C	50812	-0.939467	4.07334e-09	0.347491	0.000310539	-5.45973e-07	6.26016e-05	chr9:21000001-24000001:0
9	22368022	rs34995214	C	T	50812	-1.17628	4.07334e-09	0.239485	0.000310401	-5.44607e-07	6.25005e-05	chr9:21000001-24000001:0
9	22030429	rs138054859	G	T	50812	-1.13063	4.07334e-09	0.258211	0.000310347	-5.44202e-07	6.24824e-05	chr9:21000001-24000001:0
9	22177797	rs188773732	C	T	50812	-1.02402	4.07334e-09	0.305827	0.000310129	-5.43292e-07	6.25346e-05	chr9:21000001-24000001:0
9	22075200	rs113669614	A	G	50812	0.59876	4.07334e-09	0.549333	0.000310118	5.42131e-07	6.23489e-05	chr9:21000001-24000001:0
9	22130974	rs72655435	A	T	50812	-0.382285	4.07334e-09	0.70225	0.000310014	5.42155e-07	6.24493e-05	chr9:21000001-24000001:0
9	22454905	rs475014	A	C	50812	0.999146	4.07334e-09	0.317724	0.000309957	5.38926e-07	6.1994e-05	chr9:21000001-24000001:0
9	22458980	rs534632	G	A	50812	0.707799	4.07334e-09	0.47907	0.000309866	5.41112e-07	6.24121e-05	chr9:21000001-24000001:0
9	22367385	rs72695381	G	A	50812	0.495823	4.07334e-09	0.620019	0.000309707	5.38333e-07	6.21018e-05	chr9:21000001-24000001:0
9	22105032	rs72652491	C	G	50812	-0.143474	4.07334e-09	0.885916	0.000309666	-5.39038e-07	6.22499e-05	chr9:21000001-24000001:0
9	22576961	rs186895601	C	A	50812	0.853598	4.07334e-09	0.393328	0.000309517	5.37655e-07	6.21583e-05	chr9:21000001-24000001:0
9	22212795	rs146241373	T	C	50812	0.859938	4.07334e-09	0.389823	0.000309353	5.37129e-07	6.22215e-05	chr9:21000001-24000001:0
9	22476159	rs76708521	T	C	50812	-1.11583	4.07334e-09	0.264497	0.000309289	-5.36659e-07	6.22023e-05	chr9:21000001-24000001:0
9	22133355	rs72655441	G	C	50812	0.37522	4.07334e-09	0.707497	0.000309246	5.36088e-07	6.21465e-05	chr9:21000001-24000001:0
9	22181441	rs139320601	C	T	50812	-0.810211	4.07334e-09	0.417819	0.000309021	-5.38268e-07	6.28233e-05	chr9:21000001-24000001:0
9	22331412	rs149841707	G	A	50812	0.404295	4.07334e-09	0.685996	0.000308941	5.31528e-07	6.17004e-05	chr9:21000001-24000001:0
9	22192593	rs4977769	C	T	50812	0.244445	4.07334e-09	0.806886	0.000308909	5.26517e-07	6.11234e-05	chr9:21000001-24000001:0
9	22142717	rs72656719	T	G	50812	1.68125	4.07334e-09	0.0927144	0.000308904	5.2798e-07	6.12798e-05	chr9:21000001-24000001:0
9	22115786	rs746372555	A	G	50812	-0.392724	4.07334e-09	0.694523	0.000308892	-5.34465e-07	6.22104e-05	chr9:21000001-24000001:0
9	22583512	rs151082622	C	T	50812	-0.914327	4.07334e-09	0.360545	0.000308757	-5.31814e-07	6.18906e-05	chr9:21000001-24000001:0
9	22261531	rs1751459	G	A	50812	-1.32707	4.07334e-09	0.184486	0.000308724	-5.3413e-07	6.23283e-05	chr9:21000001-24000001:0
9	22286904	rs4329348	A	G	50812	-1.17739	4.07334e-09	0.239039	0.000308617	-5.33932e-07	6.2413e-05	chr9:21000001-24000001:0
9	22460133	rs666258	T	G	50812	0.685059	4.07334e-09	0.493307	0.000308561	5.31694e-07	6.20519e-05	chr9:21000001-24000001:0
9	22598741	rs10217416	A	G	50812	-1.3474	4.07334e-09	0.177853	0.00030841	-5.30685e-07	6.2025e-05	chr9:21000001-24000001:0
9	22038403	rs761243061	C	T	50812	-1.19368	4.07334e-09	0.232604	0.000308162	-5.29071e-07	6.19897e-05	chr9:21000001-24000001:0
9	22109387	rs10217426	G	C	50812	0.618375	4.07334e-09	0.536328	0.000308157	5.28331e-07	6.1865e-05	chr9:21000001-24000001:0
9	22141091	rs72655498	C	A	50812	-0.182743	4.07334e-09	0.855	0.00030815	-5.23632e-07	6.11989e-05	chr9:21000001-24000001:0
9	22616004	rs547570323	C	A	50812	-0.709215	4.07334e-09	0.478191	0.000308116	-5.2834e-07	6.19068e-05	chr9:21000001-24000001:0
9	22204797	rs77041047	C	T	50812	0.254933	4.07334e-09	0.798775	0.000307959	5.19882e-07	6.08875e-05	chr9:21000001-24000001:0
9	22582974	rs77707476	G	A	50812	-1.12845	4.07334e-09	0.259129	0.000307898	-5.26839e-07	6.18603e-05	chr9:21000001-24000001:0
9	22026723	rs548840655	G	A	50812	0.366149	4.07334e-09	0.714254	0.000307835	5.25344e-07	6.16675e-05	chr9:21000001-24000001:0
9	22081495	rs72651102	C	T	50812	-0.122198	4.07334e-09	0.902742	0.000307788	5.26665e-07	6.1943e-05	chr9:21000001-24000001:0
9	22563415	rs188842466	T	C	50812	-0.561613	4.07334e-09	0.57438	0.000307649	-5.23364e-07	6.15165e-05	chr9:21000001-24000001:0
9	22293670	rs141719392	A	T	50812	-1.01936	4.07334e-09	0.308033	0.000307538	-5.23393e-07	6.1619e-05	chr9:21000001-24000001:0
9	22428777	rs150691102	G	A	50812	0.748304	4.07334e-09	0.454277	0.000307492	5.22548e-07	6.1524e-05	chr9:21000001-24000001:0
9	22440406	rs571005008	C	T	50812	1.03478	4.07334e-09	0.30077	0.00030747	5.22495e-07	6.15348e-05	chr9:21000001-24000001:0
9	22197150	rs1831051	A	G	50812	0.229926	4.07334e-09	0.818149	0.000307395	5.15738e-07	6.07284e-05	chr9:21000001-24000001:0
9	22436524	rs2671621	C	G	50812	-0.550391	4.07334e-09	0.582051	0.000307379	-5.21421e-07	6.14444e-05	chr9:21000001-24000001:0
9	22134651	rs7019778	A	C	50812	-1.53858	4.07334e-09	0.123908	0.00030698	-5.19584e-07	6.15065e-05	chr9:21000001-24000001:0
9	22495503	rs565508159	G	A	50812	0.925985	4.07334e-09	0.354454	0.00030691	5.19409e-07	6.15454e-05	chr9:21000001-24000001:0
9	22263376	rs1590628	T	C	50812	-1.18764	4.07334e-09	0.234974	0.000306755	-5.2037e-07	6.19042e-05	chr9:21000001-24000001:0
9	22550466	rs76269073	T	C	50812	-0.159893	4.07334e-09	0.872965	0.000306755	-5.19383e-07	6.17046e-05	chr9:21000001-24000001:0
9	22462383	rs10757328	A	G	50812	-0.994074	4.07334e-09	0.320187	0.000306643	-5.15559e-07	6.11637e-05	chr9:21000001-24000001:0
9	22149993	rs72656730	T	C	50812	-0.949676	4.07334e-09	0.342277	0.000306621	-5.18966e-07	6.17795e-05	chr9:21000001-24000001:0
9	22206676	rs72693702	A	C	50812	0.53304	4.07334e-09	0.594006	0.000306604	5.16162e-07	6.12905e-05	chr9:21000001-24000001:0
9	22595048	rs4503182	A	G	50812	-0.674438	4.07334e-09	0.500033	0.00030659	-5.1664e-07	6.13821e-05	chr9:21000001-24000001:0
9	22431588	rs186049140	A	C	50812	0.572599	4.07334e-09	0.566916	0.000306577	5.15699e-07	6.12409e-05	chr9:21000001-24000001:0
9	22316090	rs1581866	C	T	50812	-1.17268	4.07334e-09	0.240924	0.000306531	-5.18665e-07	6.18297e-05	chr9:21000001-24000001:0
9	22593375	rs7025624	T	C	50812	0.948702	4.07334e-09	0.342772	0.000306496	5.1797e-07	6.1729e-05	chr9:21000001-24000001:0
9	22044804	rs13290048	C	T	50812	-0.252932	4.07334e-09	0.800321	0.000306385	-5.14906e-07	6.12855e-05	chr9:21000001-24000001:0
9	22577761	rs147921879	T	C	50812	-1.04175	4.07334e-09	0.297529	0.000306325	-5.14689e-07	6.13057e-05	chr9:21000001-24000001:0
9	22271694	rs111380610	C	A	50812	1.03015	4.07334e-09	0.30294	0.000306238	5.13513e-07	6.11928e-05	chr9:21000001-24000001:0
9	22316601	rs13296228	G	A	50812	-1.26097	4.07334e-09	0.207318	0.000306199	-5.14452e-07	6.139e-05	chr9:21000001-24000001:0
9	22607633	rs562366913	A	G	50812	-0.711192	4.07334e-09	0.476965	0.000306168	-5.14155e-07	6.13691e-05	chr9:21000001-24000001:0
9	22211203	rs6475620	T	G	50812	0.839662	4.07334e-09	0.401098	0.00030614	5.16148e-07	6.17989e-05	chr9:21000001-24000001:0
9	22428293	rs1329396	T	G	50812	-0.712332	4.07334e-09	0.476259	0.000306136	-5.14054e-07	6.13839e-05	chr9:21000001-24000001:0
9	22399170	rs79391590	T	C	50812	0.632952	4.07334e-09	0.526765	0.000306091	5.13215e-07	6.12815e-05	chr9:21000001-24000001:0
9	22246794	rs1679022	A	G	50812	-1.1973	4.07334e-09	0.231191	0.000305957	-5.14529e-07	6.16894e-05	chr9:21000001-24000001:0
9	22099912	rs113388217	G	A	50812	1.44287	4.07334e-09	0.149056	0.000305946	5.1074e-07	6.10116e-05	chr9:21000001-24000001:0
9	22355141	rs533285095	C	G	50812	-0.810479	4.07334e-09	0.417665	0.000305823	-5.09931e-07	6.09915e-05	chr9:21000001-24000001:0
9	22398960	rs78391556	A	C	50812	0.632952	4.07334e-09	0.526765	0.000305681	5.10218e-07	6.11692e-05	chr9:21000001-24000001:0
9	22233799	rs148003944	A	G	50812	-0.895942	4.07334e-09	0.370284	0.000305579	-5.09993e-07	6.12346e-05	chr9:21000001-24000001:0
9	22518007	rs139553745	C	T	50812	-0.938061	4.07334e-09	0.348213	0.000305264	-5.06838e-07	6.09988e-05	chr9:21000001-24000001:0
9	22439654	rs535729	A	G	50812	-0.544944	4.07334e-09	0.585792	0.00030497	-5.03952e-07	6.07985e-05	chr9:21000001-24000001:0
9	22486325	rs117452307	G	A	50812	-0.777705	4.07334e-09	0.436743	0.000304944	-5.04181e-07	6.08599e-05	chr9:21000001-24000001:0
9	22050898	rs944800	A	G	50812	-5.63384	4.07334e-09	1.76244e-08	0.000304923	-5.0562e-07	6.11384e-05	chr9:21000001-24000001:0
9	22076670	rs73448354	G	A	50812	0.39534	4.07334e-09	0.692592	0.00030486	5.04033e-07	6.09156e-05	chr9:21000001-24000001:0
9	22200038	rs62555408	G	T	50812	-0.650228	4.07334e-09	0.515545	0.000304853	-5.09048e-07	6.20959e-05	chr9:21000001-24000001:0
9	22064953	rs184325948	C	T	50812	1.72879	4.07334e-09	0.0838464	0.000304682	5.00542e-07	6.05258e-05	chr9:21000001-24000001:0
9	22549820	rs142660726	G	A	50812	-1.01981	4.07334e-09	0.30782	0.000304593	-5.02009e-07	6.08321e-05	chr9:21000001-24000001:0
9	22474884	rs17836077	A	G	50812	-1.45882	4.07334e-09	0.144614	0.000304495	-5.01196e-07	6.07894e-05	chr9:21000001-24000001:0
9	22519273	rs535234744	A	G	50812	-0.938972	4.07334e-09	0.347745	0.000304432	-5.0034e-07	6.07066e-05	chr9:21000001-24000001:0
9	22064307	rs529759242	G	T	50812	0.0958547	4.07334e-09	0.923636	0.000304358	5.01696e-07	6.10318e-05	chr9:21000001-24000001:0
9	22088513	rs72652424	C	T	50812	0.190876	4.07334e-09	0.848623	0.000304346	5.00681e-07	6.08514e-05	chr9:21000001-24000001:0
9	22083404	rs1333040	C	T	50812	-8.06752	4.07334e-09	7.17386e-16	0.000304324	-5.00435e-07	6.08426e-05	chr9:21000001-24000001:0
9	22241488	rs78373783	A	C	50812	-1.01337	4.07334e-09	0.310883	0.000303606	-4.96277e-07	6.08562e-05	chr9:21000001-24000001:0
9	22420835	rs1576333	C	T	50812	-0.846389	4.07334e-09	0.397336	0.000303479	-4.93653e-07	6.05033e-05	chr9:21000001-24000001:0
9	22197790	rs11789147	T	G	50812	0.19594	4.07334e-09	0.844657	0.000303337	4.86408e-07	5.96648e-05	chr9:21000001-24000001:0
9	22304524	rs115795585	T	C	50812	0.621486	4.07334e-09	0.53428	0.000303219	4.91985e-07	6.04769e-05	chr9:21000001-24000001:0
9	22320675	rs1831052	G	A	50812	1.26177	4.07334e-09	0.207032	0.000303201	4.9346e-07	6.07871e-05	chr9:21000001-24000001:0
9	22463201	rs7868400	A	G	50812	-1.04688	4.07334e-09	0.295155	0.000303133	-4.90039e-07	6.02358e-05	chr9:21000001-24000001:0
9	22507125	rs4454373	G	A	50812	-0.651893	4.07334e-09	0.51447	0.000303114	-4.91626e-07	6.0525e-05	chr9:21000001-24000001:0
9	22529329	rs10511702	C	T	50812	-1.4504	4.07334e-09	0.146948	0.000303104	-4.91194e-07	6.04559e-05	chr9:21000001-24000001:0
9	22266631	rs762064251	G	A	50812	-0.50732	4.07334e-09	0.61193	0.000303094	-4.91919e-07	6.06046e-05	chr9:21000001-24000001:0
9	22512014	rs116982821	A	G	50812	1.0907	4.07334e-09	0.275404	0.00030303	4.88085e-07	6.0034e-05	chr9:21000001-24000001:0
9	22429909	rs603582	C	A	50812	-0.816219	4.07334e-09	0.414375	0.000302886	-4.89179e-07	6.03271e-05	chr9:21000001-24000001:0
9	22261910	rs1679025	G	T	50812	-1.27648	4.07334e-09	0.201785	0.000302836	-4.90656e-07	6.06688e-05	chr9:21000001-24000001:0
9	22075473	rs146293394	G	A	50812	1.84828	4.07334e-09	0.0645623	0.000302473	4.86656e-07	6.03114e-05	chr9:21000001-24000001:0
9	22363771	rs568497922	G	A	50812	0.744816	4.07334e-09	0.456383	0.000302383	4.86251e-07	6.03369e-05	chr9:21000001-24000001:0
9	22454150	rs6475646	G	A	50812	1.38092	4.07334e-09	0.167303	0.000302283	4.85037e-07	6.02217e-05	chr9:21000001-24000001:0
9	22439559	rs536649	T	C	50812	-0.521626	4.07334e-09	0.601931	0.000302274	-4.84027e-07	6.00588e-05	chr9:21000001-24000001:0
9	22493284	rs35746526	T	C	50812	0.136682	4.07334e-09	0.891282	0.000302229	4.82662e-07	5.98884e-05	chr9:21000001-24000001:0
9	22069144	rs16905599	G	A	50812	3.252	4.07334e-09	0.00114595	0.00030216	4.83708e-07	6.01156e-05	chr9:21000001-24000001:0
9	22079403	rs149314539	C	T	50812	1.84557	4.07334e-09	0.0649544	0.000302108	4.83935e-07	6.02114e-05	chr9:21000001-24000001:0
9	22473189	rs4269626	T	C	50812	-1.43936	4.07334e-09	0.150048	0.000301893	-4.81856e-07	6.00666e-05	chr9:21000001-24000001:0
9	22281956	rs16905808	C	T	50812	0.614362	4.07334e-09	0.538976	0.000301873	4.81557e-07	6.0035e-05	chr9:21000001-24000001:0
9	22282426	rs10738615	G	A	50812	-1.25258	4.07334e-09	0.21036	0.000301638	-4.81649e-07	6.03332e-05	chr9:21000001-24000001:0
9	22245423	rs1679020	G	A	50812	-1.13682	4.07334e-09	0.255613	0.000301604	-4.81851e-07	6.04281e-05	chr9:21000001-24000001:0
9	22331776	rs548736571	A	C	50812	0.589536	4.07334e-09	0.555502	0.000301569	4.8068e-07	6.02163e-05	chr9:21000001-24000001:0
9	22079020	rs6475605	G	C	50812	0.354735	4.07334e-09	0.722788	0.000301532	4.79297e-07	5.99926e-05	chr9:21000001-24000001:0
9	22226528	rs370936611	A	C	50812	-0.724697	4.07334e-09	0.468638	0.000301506	-4.80033e-07	6.01638e-05	chr9:21000001-24000001:0
9	22133645	rs10217762	T	C	50812	-1.46574	4.07334e-09	0.142718	0.000301465	-4.78774e-07	5.99709e-05	chr9:21000001-24000001:0
9	22389813	rs528047294	C	T	50812	-0.569498	4.07334e-09	0.569018	0.000301464	-4.77324e-07	5.97331e-05	chr9:21000001-24000001:0
9	22200807	rs2127455	G	A	50812	-1.21656	4.07334e-09	0.223771	0.000301427	-4.80668e-07	6.04165e-05	chr9:21000001-24000001:0
9	22435342	rs679514	C	T	50812	-0.518584	4.07334e-09	0.604051	0.000301411	-4.77382e-07	5.97886e-05	chr9:21000001-24000001:0
9	22619932	rs189341381	A	G	50812	-0.495575	4.07334e-09	0.620194	0.000301304	-4.7661e-07	5.97642e-05	chr9:21000001-24000001:0
9	22411424	rs12340460	A	G	50812	-0.775175	4.07334e-09	0.438236	0.000301299	-4.77245e-07	5.9875e-05	chr9:21000001-24000001:0
9	22474460	rs34813395	T	G	50812	-1.43844	4.07334e-09	0.150308	0.0003011	-4.75915e-07	5.98486e-05	chr9:21000001-24000001:0
9	22598914	rs10217763	G	A	50812	-1.29091	4.07334e-09	0.196734	0.000301071	-4.76435e-07	5.99779e-05	chr9:21000001-24000001:0
9	22179676	rs4576508	T	C	50812	-1.43152	4.07334e-09	0.15228	0.000301069	-4.78306e-07	6.0406e-05	chr9:21000001-24000001:0
9	22006701	rs559326756	A	G	50812	0.264768	4.07334e-09	0.791188	0.000300946	4.75889e-07	6.00236e-05	chr9:21000001-24000001:0
9	22200519	rs4977770	C	G	50812	-1.21071	4.07334e-09	0.226008	0.000300887	-4.76552e-07	6.02597e-05	chr9:21000001-24000001:0
9	22188567	rs11788883	A	C	50812	0.173051	4.07334e-09	0.862611	0.000300883	4.68258e-07	5.90129e-05	chr9:21000001-24000001:0
9	22305791	rs10121294	A	G	50812	-1.24098	4.07334e-09	0.214614	0.000300853	-4.7571e-07	6.01123e-05	chr9:21000001-24000001:0
9	22036080	rs182628676	C	G	50812	-1.32417	4.07334e-09	0.185447	0.000300826	-4.7357e-07	5.97236e-05	chr9:21000001-24000001:0
9	22359982	rs570973663	A	G	50812	0.480069	4.07334e-09	0.631178	0.000300798	4.72718e-07	5.96093e-05	chr9:21000001-24000001:0
9	22028406	rs62560774	C	A	50812	5.40784	4.07334e-09	6.37892e-08	0.00030064	4.73561e-07	5.99354e-05	chr9:21000001-24000001:0
9	22247060	rs117053376	T	A	50812	-0.736695	4.07334e-09	0.461308	0.000300456	-4.70183e-07	5.95213e-05	chr9:21000001-24000001:0
9	22599213	rs78444773	T	A	50812	-0.84562	4.07334e-09	0.397765	0.000300299	-4.70643e-07	5.97726e-05	chr9:21000001-24000001:0
9	22425223	rs552380515	G	T	50812	-0.583778	4.07334e-09	0.55937	0.000300255	-4.68317e-07	5.94111e-05	chr9:21000001-24000001:0
9	22527627	rs34122449	T	G	50812	-1.45236	4.07334e-09	0.146402	0.000300098	-4.68362e-07	5.95722e-05	chr9:21000001-24000001:0
9	22144530	rs7853656	T	G	50812	-0.848023	4.07334e-09	0.396425	0.00030008	-4.73614e-07	6.14595e-05	chr9:21000001-24000001:0
9	22527750	rs10965372	A	C	50812	-0.423468	4.07334e-09	0.671954	0.000299979	-4.67171e-07	5.94883e-05	chr9:21000001-24000001:0
9	22485225	rs78212109	A	G	50812	-1.42131	4.07334e-09	0.155228	0.000299905	-4.66885e-07	5.95162e-05	chr9:21000001-24000001:0
9	22133984	rs10757282	T	C	50812	-1.45269	4.07334e-09	0.146311	0.00029986	-4.66658e-07	5.95237e-05	chr9:21000001-24000001:0
9	22485958	rs17174720	A	C	50812	-1.42665	4.07334e-09	0.153682	0.000299792	-4.66023e-07	5.94833e-05	chr9:21000001-24000001:0
9	22134172	rs10757283	C	T	50812	-1.45857	4.07334e-09	0.144684	0.00029978	-4.66037e-07	5.94992e-05	chr9:21000001-24000001:0
9	22200567	rs1575960	T	A	50812	0.164402	4.07334e-09	0.869415	0.000299734	4.59685e-07	5.87098e-05	chr9:21000001-24000001:0
9	22066572	rs28557075	G	A	50812	3.22743	4.07334e-09	0.00124908	0.000299556	4.6409e-07	5.93925e-05	chr9:21000001-24000001:0
9	22298403	rs10738619	C	T	50812	-1.22806	4.07334e-09	0.219424	0.000299468	-4.65133e-07	5.97168e-05	chr9:21000001-24000001:0
9	22244943	rs1751451	T	A	50812	-1.14371	4.07334e-09	0.252745	0.000299423	-4.65286e-07	5.98256e-05	chr9:21000001-24000001:0
9	22066232	rs181385014	A	G	50812	-0.096522	4.07334e-09	0.923106	0.000299367	-4.63897e-07	5.9584e-05	chr9:21000001-24000001:0
9	22206559	rs9696092	T	C	50812	-0.561824	4.07334e-09	0.574236	0.000299184	-4.62901e-07	5.96229e-05	chr9:21000001-24000001:0
9	22387815	rs187903008	G	C	50812	-0.677165	4.07334e-09	0.498301	0.000299182	-4.61723e-07	5.93775e-05	chr9:21000001-24000001:0
9	22325460	rs9298834	A	C	50812	1.09751	4.07334e-09	0.272417	0.000299181	4.63343e-07	5.97354e-05	chr9:21000001-24000001:0
9	22416649	rs17238111	A	G	50812	0.412469	4.07334e-09	0.679996	0.000299125	4.60615e-07	5.92386e-05	chr9:21000001-24000001:0
9	22538481	rs72697768	A	G	50812	0.343106	4.07334e-09	0.731519	0.000299096	4.61333e-07	5.94054e-05	chr9:21000001-24000001:0
9	22180591	rs4977763	T	G	50812	-1.41048	4.07334e-09	0.158399	0.000298966	-4.62149e-07	5.97988e-05	chr9:21000001-24000001:0
9	22484994	rs34657728	T	G	50812	-1.41232	4.07334e-09	0.157857	0.00029895	-4.59619e-07	5.92497e-05	chr9:21000001-24000001:0
9	22459580	rs71506732	G	A	50812	-1.01528	4.07334e-09	0.309974	0.000298896	-4.59287e-07	5.92504e-05	chr9:21000001-24000001:0
9	22513896	rs144028004	G	A	50812	-0.794154	4.07334e-09	0.427106	0.000298868	-4.58608e-07	5.91592e-05	chr9:21000001-24000001:0
9	22269736	rs140271513	C	T	50812	0.784118	4.07334e-09	0.432971	0.000298843	4.60185e-07	5.95037e-05	chr9:21000001-24000001:0
9	22492478	rs80089787	A	G	50812	-1.42717	4.07334e-09	0.153532	0.000298642	-4.57299e-07	5.91708e-05	chr9:21000001-24000001:0
9	22548270	rs150725117	C	G	50812	-0.867279	4.07334e-09	0.385789	0.000298622	-4.58022e-07	5.93385e-05	chr9:21000001-24000001:0
9	22309908	rs78965781	A	T	50812	-0.802296	4.07334e-09	0.422382	0.000298551	-4.56863e-07	5.91949e-05	chr9:21000001-24000001:0
9	22236459	rs73444957	A	C	50812	-0.90274	4.07334e-09	0.366664	0.000298517	-4.56521e-07	5.91698e-05	chr9:21000001-24000001:0
9	22305887	rs10811689	G	A	50812	-1.092	4.07334e-09	0.274832	0.000298512	-4.58159e-07	5.9539e-05	chr9:21000001-24000001:0
9	22310986	rs4977580	C	T	50812	-1.09256	4.07334e-09	0.274588	0.000298503	-4.58088e-07	5.95356e-05	chr9:21000001-24000001:0
9	22081605	rs112001127	A	G	50812	0.388881	4.07334e-09	0.697364	0.00029848	4.55981e-07	5.91119e-05	chr9:21000001-24000001:0
9	22430549	rs541222721	A	G	50812	0.78743	4.07334e-09	0.43103	0.000298462	4.55905e-07	5.91179e-05	chr9:21000001-24000001:0
9	22485354	rs188402345	C	A	50812	-0.766004	4.07334e-09	0.443674	0.000298421	-4.55486e-07	5.90866e-05	chr9:21000001-24000001:0
9	22293166	rs10121530	G	T	50812	-1.21915	4.07334e-09	0.222786	0.000298385	-4.56801e-07	5.94088e-05	chr9:21000001-24000001:0
9	22402709	rs532208521	A	T	50812	0.800295	4.07334e-09	0.42354	0.000298312	4.54279e-07	5.89915e-05	chr9:21000001-24000001:0
9	22545798	rs924394	G	A	50812	-1.30385	4.07334e-09	0.192284	0.000298228	-4.54705e-07	5.91671e-05	chr9:21000001-24000001:0
9	22508556	rs550430396	C	G	50812	-0.461761	4.07334e-09	0.644253	0.000297927	-4.53022e-07	5.92214e-05	chr9:21000001-24000001:0
9	22521265	rs10757331	C	G	50812	-0.0884249	4.07334e-09	0.929539	0.000297892	-4.49885e-07	5.86895e-05	chr9:21000001-24000001:0
9	22540637	rs148916949	A	G	50812	-0.388337	4.07334e-09	0.697767	0.000297853	-4.51822e-07	5.90642e-05	chr9:21000001-24000001:0
9	22519143	rs13288577	G	A	50812	-1.38689	4.07334e-09	0.165474	0.000297766	-4.50654e-07	5.89417e-05	chr9:21000001-24000001:0
9	22513988	rs1392085	C	G	50812	-1.38377	4.07334e-09	0.16643	0.000297754	-4.50605e-07	5.8947e-05	chr9:21000001-24000001:0
9	22580826	rs140915393	T	C	50812	-0.7084	4.07334e-09	0.478697	0.000297748	-4.49871e-07	5.8821e-05	chr9:21000001-24000001:0
9	22023725	rs191616538	T	G	50812	-1.08095	4.07334e-09	0.279721	0.00029774	-4.5053e-07	5.89489e-05	chr9:21000001-24000001:0
9	22517897	rs763902269	C	G	50812	0.960889	4.07334e-09	0.336608	0.000297697	4.49435e-07	5.87994e-05	chr9:21000001-24000001:0
9	22437056	rs4568687	G	A	50812	1.05616	4.07334e-09	0.290895	0.00029763	4.50919e-07	5.91847e-05	chr9:21000001-24000001:0
9	22442781	rs10757327	C	G	50812	-0.423373	4.07334e-09	0.672023	0.000297509	-4.48063e-07	5.87604e-05	chr9:21000001-24000001:0
9	22249089	rs1751452	T	C	50812	-1.11555	4.07334e-09	0.264616	0.000297493	-4.50314e-07	5.92659e-05	chr9:21000001-24000001:0
9	22511962	rs1553167	A	C	50812	-0.411287	4.07334e-09	0.680862	0.000297478	-4.47933e-07	5.87702e-05	chr9:21000001-24000001:0
9	22322430	rs9406784	C	T	50812	1.08101	4.07334e-09	0.279693	0.000297463	4.50028e-07	5.92416e-05	chr9:21000001-24000001:0
9	22305192	rs4246845	A	G	50812	-1.08051	4.07334e-09	0.279915	0.000297372	-4.49304e-07	5.92116e-05	chr9:21000001-24000001:0
9	22285594	rs7468153	G	T	50812	-1.23218	4.07334e-09	0.217883	0.000297358	-4.48834e-07	5.91153e-05	chr9:21000001-24000001:0
9	22125032	rs72655407	A	G	50812	1.99948	4.07334e-09	0.0455567	0.000297253	4.47245e-07	5.89084e-05	chr9:21000001-24000001:0
9	22564653	rs141474195	C	T	50812	0.771672	4.07334e-09	0.440309	0.000297028	4.43081e-07	5.84279e-05	chr9:21000001-24000001:0
9	22538829	rs182960998	T	C	50812	0.510854	4.07334e-09	0.609453	0.000297002	4.45795e-07	5.89495e-05	chr9:21000001-24000001:0
9	22002153	rs185744253	A	T	50812	1.41795	4.07334e-09	0.156204	0.00029699	4.45487e-07	5.88964e-05	chr9:21000001-24000001:0
9	22441008	rs145427289	C	G	50812	-1.08148	4.07334e-09	0.279483	0.00029699	-4.44669e-07	5.87265e-05	chr9:21000001-24000001:0
9	22252989	rs1751453	C	T	50812	-1.12558	4.07334e-09	0.260344	0.000296877	-4.45459e-07	5.9077e-05	chr9:21000001-24000001:0
9	22526708	rs7033425	A	G	50812	-1.42329	4.07334e-09	0.154651	0.000296846	-4.43424e-07	5.86624e-05	chr9:21000001-24000001:0
9	22471418	rs630871	A	G	50812	0.590765	4.07334e-09	0.554678	0.000296818	4.4376e-07	5.87632e-05	chr9:21000001-24000001:0
9	22468948	rs62574795	T	C	50812	0.707965	4.07334e-09	0.478967	0.000296708	4.43406e-07	5.88427e-05	chr9:21000001-24000001:0
9	22166141	rs185417022	T	A	50812	1.10056	4.07334e-09	0.271088	0.000296647	4.40191e-07	5.83302e-05	chr9:21000001-24000001:0
9	22556651	rs148034804	C	A	50812	0.579234	4.07334e-09	0.562431	0.000296614	4.41933e-07	5.86575e-05	chr9:21000001-24000001:0
9	22340502	rs75655105	T	A	50812	0.570853	4.07334e-09	0.568099	0.000296565	4.41111e-07	5.85596e-05	chr9:21000001-24000001:0
9	22358905	rs79255996	A	G	50812	0.570853	4.07334e-09	0.568099	0.00029652	4.40763e-07	5.85468e-05	chr9:21000001-24000001:0
9	22357632	rs77126102	C	T	50812	0.570853	4.07334e-09	0.568099	0.000296517	4.40734e-07	5.85458e-05	chr9:21000001-24000001:0
9	22469463	rs67382078	C	T	50812	-1.40181	4.07334e-09	0.160971	0.000296481	-4.40595e-07	5.85617e-05	chr9:21000001-24000001:0
9	22358546	rs74419388	G	A	50812	0.570853	4.07334e-09	0.568099	0.000296405	4.39872e-07	5.85153e-05	chr9:21000001-24000001:0
9	22486565	rs17174797	T	C	50812	0.694466	4.07334e-09	0.48739	0.000296391	4.40891e-07	5.87442e-05	chr9:21000001-24000001:0
9	22523533	rs12000593	G	A	50812	0.0869025	4.07334e-09	0.930749	0.000296381	4.38171e-07	5.8263e-05	chr9:21000001-24000001:0
9	22517377	rs72697758	A	C	50812	0.316449	4.07334e-09	0.751662	0.000296259	4.39395e-07	5.86053e-05	chr9:21000001-24000001:0
9	22152368	rs72656749	C	T	50812	-0.314217	4.07334e-09	0.753356	0.000296242	-4.40903e-07	5.90246e-05	chr9:21000001-24000001:0
9	22260703	rs138414449	C	G	50812	-0.831224	4.07334e-09	0.405847	0.000295852	-4.3579e-07	5.84049e-05	chr9:21000001-24000001:0
9	22381958	rs148755915	C	T	50812	-0.699256	4.07334e-09	0.484392	0.000295843	-4.36093e-07	5.84777e-05	chr9:21000001-24000001:0
9	22438720	rs577788460	C	T	50812	-0.508541	4.07334e-09	0.611074	0.000295391	-4.31464e-07	5.81454e-05	chr9:21000001-24000001:0
9	22185052	rs72646635	C	T	50812	-1.11379	4.07334e-09	0.26537	0.000295382	-4.29346e-07	5.78473e-05	chr9:21000001-24000001:0
9	22434109	rs765574269	G	A	50812	-0.931046	4.07334e-09	0.35183	0.000295311	-4.3077e-07	5.81122e-05	chr9:21000001-24000001:0
9	22455518	rs10733377	G	A	50812	0.881053	4.07334e-09	0.378289	0.000295297	4.30663e-07	5.81089e-05	chr9:21000001-24000001:0
9	22225555	rs4621906	T	C	50812	0.727277	4.07334e-09	0.467056	0.000295272	4.32669e-07	5.8576e-05	chr9:21000001-24000001:0
9	22004322	rs41306083	T	G	50812	-1.26657	4.07334e-09	0.20531	0.000295216	-4.31294e-07	5.83284e-05	chr9:21000001-24000001:0
9	22517033	rs10965366	C	A	50812	-0.372935	4.07334e-09	0.709197	0.000295039	-4.29042e-07	5.81081e-05	chr9:21000001-24000001:0
9	22528219	rs140110562	A	G	50812	0.446773	4.07334e-09	0.655039	0.000295025	4.28319e-07	5.79984e-05	chr9:21000001-24000001:0
9	22493234	rs34374852	A	G	50812	-1.39016	4.07334e-09	0.164481	0.000294955	-4.28657e-07	5.8136e-05	chr9:21000001-24000001:0
9	22488678	rs586716	G	A	50812	-0.965014	4.07334e-09	0.334538	0.000294932	-4.27504e-07	5.7959e-05	chr9:21000001-24000001:0
9	22520710	rs34814195	C	T	50812	-1.36101	4.07334e-09	0.173511	0.000294843	-4.279e-07	5.81294e-05	chr9:21000001-24000001:0
9	22319337	rs1575979	A	G	50812	-1.0529	4.07334e-09	0.292389	0.000294802	-4.29052e-07	5.84741e-05	chr9:21000001-24000001:0
9	22331172	rs572106208	T	A	50812	-0.924756	4.07334e-09	0.355093	0.000294783	-4.27531e-07	5.81339e-05	chr9:21000001-24000001:0
9	22284907	rs145670695	G	A	50812	-0.808013	4.07334e-09	0.419083	0.000294777	-4.274e-07	5.81155e-05	chr9:21000001-24000001:0
9	22188459	rs76280438	C	T	50812	0.111627	4.07334e-09	0.911119	0.000294742	4.21484e-07	5.73806e-05	chr9:21000001-24000001:0
9	22595381	rs12000250	A	T	50812	0.592407	4.07334e-09	0.553578	0.000294713	4.26799e-07	5.80785e-05	chr9:21000001-24000001:0
9	22176265	rs117009334	C	T	50812	0.604592	4.07334e-09	0.54545	0.000294666	4.28265e-07	5.8531e-05	chr9:21000001-24000001:0
9	22277169	rs1679027	T	C	50812	-1.06124	4.07334e-09	0.288581	0.000294537	-4.2691e-07	5.83903e-05	chr9:21000001-24000001:0
9	22415626	rs10965343	T	A	50812	-0.403548	4.07334e-09	0.686545	0.000294522	-4.24735e-07	5.79214e-05	chr9:21000001-24000001:0
9	22252465	rs1679024	G	T	50812	-1.09672	4.07334e-09	0.272763	0.000294516	-4.26773e-07	5.83926e-05	chr9:21000001-24000001:0
9	22513841	rs7047084	T	C	50812	-0.365748	4.07334e-09	0.714553	0.000294508	-4.24853e-07	5.79582e-05	chr9:21000001-24000001:0
9	22467509	rs35364999	A	T	50812	-1.32139	4.07334e-09	0.18637	0.000294489	-4.25047e-07	5.80186e-05	chr9:21000001-24000001:0
9	22595546	rs12004172	C	T	50812	0.592407	4.07334e-09	0.553578	0.000294476	4.24921e-07	5.80101e-05	chr9:21000001-24000001:0
9	22305654	rs10757306	T	C	50812	-1.05197	4.07334e-09	0.292813	0.000294453	-4.26249e-07	5.83686e-05	chr9:21000001-24000001:0
9	22269261	rs1327049	T	C	50812	-1.06492	4.07334e-09	0.286913	0.000294449	-4.262e-07	5.83621e-05	chr9:21000001-24000001:0
9	22373377	rs540010240	A	G	50812	0.717668	4.07334e-09	0.472962	0.000294385	4.24798e-07	5.81122e-05	chr9:21000001-24000001:0
9	22219181	rs72695305	C	A	50812	-0.330789	4.07334e-09	0.740804	0.000294306	-4.23228e-07	5.7897e-05	chr9:21000001-24000001:0
9	22319802	rs1327050	T	C	50812	1.0479	4.07334e-09	0.294685	0.00029427	4.24795e-07	5.83198e-05	chr9:21000001-24000001:0
9	22469159	rs1410973	A	G	50812	-1.39453	4.07334e-09	0.163158	0.000294209	-4.22753e-07	5.79257e-05	chr9:21000001-24000001:0
9	22247076	rs72695312	G	T	50812	0.397497	4.07334e-09	0.691001	0.000294202	4.21919e-07	5.77839e-05	chr9:21000001-24000001:0
9	22459044	rs185080357	A	C	50812	0.846437	4.07334e-09	0.397309	0.000294182	4.22135e-07	5.78424e-05	chr9:21000001-24000001:0
9	22278100	rs2025798	T	C	50812	-0.815943	4.07334e-09	0.414533	0.000294128	-4.23087e-07	5.81191e-05	chr9:21000001-24000001:0
9	22434947	rs568212116	C	A	50812	-0.640858	4.07334e-09	0.521615	0.000293872	-4.19788e-07	5.77761e-05	chr9:21000001-24000001:0
9	22183144	rs1930589	A	T	50812	-1.35933	4.07334e-09	0.174042	0.000293867	-4.21903e-07	5.8316e-05	chr9:21000001-24000001:0
9	22515502	rs17694996	A	G	50812	-1.37937	4.07334e-09	0.167781	0.000293842	-4.19797e-07	5.78145e-05	chr9:21000001-24000001:0
9	22179131	rs11521332	A	G	50812	0.971258	4.07334e-09	0.33142	0.000293824	4.22209e-07	5.86089e-05	chr9:21000001-24000001:0
9	22304230	rs10811688	G	A	50812	-1.04261	4.07334e-09	0.297127	0.000293696	-4.20176e-07	5.8149e-05	chr9:21000001-24000001:0
9	22596151	rs532479901	C	T	50812	0.622751	4.07334e-09	0.533448	0.000293688	4.18358e-07	5.77316e-05	chr9:21000001-24000001:0
9	22110131	rs1412834	T	C	50812	-9.12624	4.07334e-09	7.09215e-20	0.000293642	-8.29873e-07	0.000207093	chr9:21000001-24000001:0
9	22188226	rs1292176	C	G	50812	-1.36159	4.07334e-09	0.173326	0.000293557	-4.19384e-07	5.82219e-05	chr9:21000001-24000001:0
9	22252895	rs537975287	A	G	50812	-0.977267	4.07334e-09	0.328437	0.000293548	-4.17268e-07	5.76969e-05	chr9:21000001-24000001:0
9	22358973	rs542212688	C	A	50812	0.498185	4.07334e-09	0.618354	0.00029353	4.18122e-07	5.79026e-05	chr9:21000001-24000001:0
9	22223010	rs146989922	C	T	50812	0.698002	4.07334e-09	0.485176	0.000293481	4.1833e-07	5.80524e-05	chr9:21000001-24000001:0
9	22515366	rs13285903	A	G	50812	-1.37481	4.07334e-09	0.16919	0.00029343	-4.16506e-07	5.76981e-05	chr9:21000001-24000001:0
9	22513120	rs6475655	T	A	50812	-0.353832	4.07334e-09	0.723465	0.000293403	-4.16067e-07	5.76471e-05	chr9:21000001-24000001:0
9	22548297	rs183614380	A	C	50812	-0.589504	4.07334e-09	0.555523	0.000293391	-4.16141e-07	5.76768e-05	chr9:21000001-24000001:0
9	22513319	rs6475656	G	A	50812	-0.35138	4.07334e-09	0.725303	0.000293229	-4.1467e-07	5.75979e-05	chr9:21000001-24000001:0
9	22526995	rs1032687	T	C	50812	-1.38741	4.07334e-09	0.165316	0.000293228	-4.14904e-07	5.7644e-05	chr9:21000001-24000001:0
9	22407674	rs189366644	C	A	50812	-0.3137	4.07334e-09	0.753749	0.000293209	-4.13458e-07	5.7417e-05	chr9:21000001-24000001:0
9	22140712	rs80310229	C	T	50812	0.0220137	4.07334e-09	0.982437	0.000293208	4.10986e-07	5.71147e-05	chr9:21000001-24000001:0
9	22339953	rs79957852	A	T	50812	0.535312	4.07334e-09	0.592434	0.000293167	4.14304e-07	5.76042e-05	chr9:21000001-24000001:0
9	22083346	rs72652406	G	T	50812	0.161455	4.07334e-09	0.871735	0.00029309	4.14737e-07	5.78163e-05	chr9:21000001-24000001:0
9	22511371	rs11793548	G	A	50812	-1.3731	4.07334e-09	0.16972	0.000293037	-4.1338e-07	5.7591e-05	chr9:21000001-24000001:0
9	22507379	rs143423049	G	A	50812	-1.37999	4.07334e-09	0.167591	0.000293036	-4.13367e-07	5.75896e-05	chr9:21000001-24000001:0
9	22215296	rs736723	A	C	50812	0.66542	4.07334e-09	0.505782	0.000293017	4.1475e-07	5.79707e-05	chr9:21000001-24000001:0
9	22318966	rs1575977	T	C	50812	-1.03273	4.07334e-09	0.301728	0.000292925	-4.13957e-07	5.79292e-05	chr9:21000001-24000001:0
9	22196505	rs72646662	A	G	50812	0.704057	4.07334e-09	0.481397	0.000292852	4.13962e-07	5.81434e-05	chr9:21000001-24000001:0
9	22105822	rs186687418	G	C	50812	1.24997	4.07334e-09	0.211309	0.00029276	4.11577e-07	5.76009e-05	chr9:21000001-24000001:0
9	22105916	rs74391948	G	A	50812	1.24997	4.07334e-09	0.211309	0.000292643	4.1063e-07	5.75676e-05	chr9:21000001-24000001:0
9	22467513	rs149154532	T	C	50812	0.498038	4.07334e-09	0.618457	0.000292504	4.09316e-07	5.74863e-05	chr9:21000001-24000001:0
9	22302154	rs10757304	C	T	50812	-1.0306	4.07334e-09	0.302727	0.000292476	-4.10295e-07	5.77949e-05	chr9:21000001-24000001:0
9	22184585	rs11790623	G	T	50812	0.18085	4.07334e-09	0.856485	0.000292435	4.07065e-07	5.71731e-05	chr9:21000001-24000001:0
9	22514962	rs68020273	A	G	50812	-1.36426	4.07334e-09	0.172487	0.000292434	-4.08506e-07	5.74168e-05	chr9:21000001-24000001:0
9	22518195	rs13284006	T	G	50812	-1.35665	4.07334e-09	0.174893	0.00029214	-4.0613e-07	5.7333e-05	chr9:21000001-24000001:0
9	22518182	rs1603958	G	A	50812	-0.340837	4.07334e-09	0.733226	0.000292081	-4.05438e-07	5.72749e-05	chr9:21000001-24000001:0
9	22377835	rs114664263	G	A	50812	0.353426	4.07334e-09	0.723769	0.000292055	4.06521e-07	5.75652e-05	chr9:21000001-24000001:0
9	22470056	rs1125421	T	C	50812	-1.35546	4.07334e-09	0.175271	0.00029202	-4.05146e-07	5.7297e-05	chr9:21000001-24000001:0
9	22509012	rs1806461	G	A	50812	-0.338927	4.07334e-09	0.734665	0.000291959	-4.04463e-07	5.72433e-05	chr9:21000001-24000001:0
9	22469651	rs16906165	G	T	50812	-1.35627	4.07334e-09	0.175014	0.000291867	-4.03919e-07	5.72568e-05	chr9:21000001-24000001:0
9	22389938	rs79423663	T	G	50812	-0.623532	4.07334e-09	0.532935	0.000291724	-4.0215e-07	5.71039e-05	chr9:21000001-24000001:0
9	22514877	rs10965364	A	G	50812	-0.33605	4.07334e-09	0.736833	0.000291713	-4.0245e-07	5.71712e-05	chr9:21000001-24000001:0
9	22513285	rs72697750	A	G	50812	-0.332482	4.07334e-09	0.739525	0.000291569	-4.01282e-07	5.713e-05	chr9:21000001-24000001:0
9	22405506	rs189902674	T	C	50812	-0.769117	4.07334e-09	0.441824	0.000291534	-4.01051e-07	5.71313e-05	chr9:21000001-24000001:0
9	22513202	rs72697749	C	T	50812	-0.331721	4.07334e-09	0.7401	0.000291478	-4.00535e-07	5.7104e-05	chr9:21000001-24000001:0
9	22316414	rs72695354	G	A	50812	0.274847	4.07334e-09	0.783434	0.000291398	4.00679e-07	5.72507e-05	chr9:21000001-24000001:0
9	22556001	rs186069222	C	A	50812	-0.599051	4.07334e-09	0.549139	0.000291394	-3.99785e-07	5.70673e-05	chr9:21000001-24000001:0
9	22582355	rs113819219	G	A	50812	0.869862	4.07334e-09	0.384376	0.000291375	3.9957e-07	5.70516e-05	chr9:21000001-24000001:0
9	22488395	rs7042683	A	G	50812	-1.33441	4.07334e-09	0.18207	0.000291357	-3.9978e-07	5.71141e-05	chr9:21000001-24000001:0
9	22397574	rs142354402	G	A	50812	-0.66923	4.07334e-09	0.503349	0.000291324	-4.00038e-07	5.72206e-05	chr9:21000001-24000001:0
9	22172638	rs72658465	G	T	50812	-1.40358	4.07334e-09	0.160445	0.000291286	-3.99872e-07	5.72464e-05	chr9:21000001-24000001:0
9	22436967	rs4007630	G	A	50812	0.985336	4.07334e-09	0.324459	0.000291238	3.99945e-07	5.73654e-05	chr9:21000001-24000001:0
9	22514459	rs7862298	G	A	50812	-0.336199	4.07334e-09	0.736721	0.000291058	-3.97055e-07	5.69757e-05	chr9:21000001-24000001:0
9	22243268	rs190312547	T	G	50812	1.03573	4.07334e-09	0.300328	0.000291046	3.98427e-07	5.73293e-05	chr9:21000001-24000001:0
9	22277902	rs1679028	A	G	50812	-0.77285	4.07334e-09	0.439611	0.000291037	-3.98e-07	5.72205e-05	chr9:21000001-24000001:0
9	22035753	rs190703265	A	G	50812	-0.0299161	4.07334e-09	0.976134	0.000291033	3.98025e-07	5.72351e-05	chr9:21000001-24000001:0
9	22213863	rs7035115	C	T	50812	0.624496	4.07334e-09	0.532302	0.000290901	3.97429e-07	5.73582e-05	chr9:21000001-24000001:0
9	22612684	rs181388432	G	A	50812	-0.787138	4.07334e-09	0.431201	0.000290888	-3.96565e-07	5.71228e-05	chr9:21000001-24000001:0
9	22303833	rs10811687	C	T	50812	-1.05345	4.07334e-09	0.292133	0.00029086	-3.97073e-07	5.73389e-05	chr9:21000001-24000001:0
9	22303270	rs1590629	T	C	50812	-1.01099	4.07334e-09	0.312023	0.000290813	-3.96641e-07	5.73102e-05	chr9:21000001-24000001:0
9	22382500	rs140558066	T	G	50812	0.348393	4.07334e-09	0.727545	0.000290781	3.94694e-07	5.68795e-05	chr9:21000001-24000001:0
9	22360097	rs553936522	A	C	50812	1.04701	4.07334e-09	0.295095	0.000290726	3.95801e-07	5.72429e-05	chr9:21000001-24000001:0
9	22197823	rs72646670	G	T	50812	0.950258	4.07334e-09	0.341981	0.000290627	3.94344e-07	5.70295e-05	chr9:21000001-24000001:0
9	22112551	rs72654239	G	T	50812	0.0272993	4.07334e-09	0.978221	0.000290563	-3.93361e-07	5.69083e-05	chr9:21000001-24000001:0
9	22328194	rs7871143	C	T	50812	1.00356	4.07334e-09	0.315589	0.000290554	3.94507e-07	5.72397e-05	chr9:21000001-24000001:0
9	22506990	rs140233625	G	C	50812	-1.35198	4.07334e-09	0.176381	0.000290543	-3.9312e-07	5.68861e-05	chr9:21000001-24000001:0
9	22214283	rs73442947	C	T	50812	0.635281	4.07334e-09	0.525245	0.000290518	3.94255e-07	5.72464e-05	chr9:21000001-24000001:0
9	22509069	rs2088646	G	T	50812	-0.323679	4.07334e-09	0.746181	0.000290504	-3.92581e-07	5.68314e-05	chr9:21000001-24000001:0
9	22570104	rs543894899	G	A	50812	0.657289	4.07334e-09	0.510995	0.000290446	3.91843e-07	5.67668e-05	chr9:21000001-24000001:0
9	22314953	rs1575975	T	C	50812	-1.03164	4.07334e-09	0.302239	0.00029042	-3.93419e-07	5.72116e-05	chr9:21000001-24000001:0
9	22304490	rs76709514	T	C	50812	0.493264	4.07334e-09	0.621826	0.000290416	3.92201e-07	5.68774e-05	chr9:21000001-24000001:0
9	22322678	rs9406785	A	G	50812	1.01077	4.07334e-09	0.312127	0.000290155	3.91207e-07	5.71333e-05	chr9:21000001-24000001:0
9	22102724	rs72652481	C	G	50812	-1.57385	4.07334e-09	0.115521	0.000290115	-3.89486e-07	5.67441e-05	chr9:21000001-24000001:0
9	22428658	rs679053	A	T	50812	-0.74176	4.07334e-09	0.458233	0.000290093	-3.89314e-07	5.67398e-05	chr9:21000001-24000001:0
9	22188474	rs1292177	A	C	50812	-1.31265	4.07334e-09	0.189302	0.000290019	-3.90294e-07	5.71904e-05	chr9:21000001-24000001:0
9	22305176	rs140307282	T	C	50812	0.689207	4.07334e-09	0.490693	0.000289938	3.88559e-07	5.68122e-05	chr9:21000001-24000001:0
9	22507698	rs7034628	T	C	50812	-0.31526	4.07334e-09	0.752564	0.000289814	-3.86884e-07	5.66366e-05	chr9:21000001-24000001:0
9	22221547	rs62555455	C	T	50812	0.658301	4.07334e-09	0.510345	0.000289793	3.88062e-07	5.69816e-05	chr9:21000001-24000001:0
9	22254741	rs186189433	G	A	50812	0.545151	4.07334e-09	0.58565	0.00028979	3.87022e-07	5.66994e-05	chr9:21000001-24000001:0
9	22287463	rs80289855	A	T	50812	0.564881	4.07334e-09	0.572155	0.00028979	3.86473e-07	5.65905e-05	chr9:21000001-24000001:0
9	22329863	rs7847069	G	A	50812	0.987448	4.07334e-09	0.323423	0.00028977	3.87966e-07	5.701e-05	chr9:21000001-24000001:0
9	22280689	rs1887268	T	C	50812	-0.762184	4.07334e-09	0.44595	0.000289731	-3.87183e-07	5.68461e-05	chr9:21000001-24000001:0
9	22605392	rs117750215	G	T	50812	0.418889	4.07334e-09	0.675297	0.000289699	3.85713e-07	5.65635e-05	chr9:21000001-24000001:0
9	22079775	rs72651088	C	T	50812	-1.14048	4.07334e-09	0.254087	0.000289669	-3.86456e-07	5.67698e-05	chr9:21000001-24000001:0
9	22517147	rs10965367	A	G	50812	-0.315542	4.07334e-09	0.75235	0.000289597	-3.85074e-07	5.6574e-05	chr9:21000001-24000001:0
9	22326933	rs4292787	T	C	50812	0.986573	4.07334e-09	0.323852	0.000289565	3.86239e-07	5.69498e-05	chr9:21000001-24000001:0
9	22205243	rs1327044	T	A	50812	-0.848711	4.07334e-09	0.396042	0.00028942	-3.85352e-07	5.70718e-05	chr9:21000001-24000001:0
9	22223069	rs147243999	T	C	50812	0.651867	4.07334e-09	0.514487	0.000289391	3.84699e-07	5.68683e-05	chr9:21000001-24000001:0
9	22226858	rs73442972	A	G	50812	-0.752662	4.07334e-09	0.451653	0.000289339	-3.83314e-07	5.65815e-05	chr9:21000001-24000001:0
9	22508955	rs576517763	G	A	50812	0.726905	4.07334e-09	0.467284	0.000289207	3.82541e-07	5.66242e-05	chr9:21000001-24000001:0
9	22221291	rs77729581	T	G	50812	0.650888	4.07334e-09	0.515119	0.000289144	3.82614e-07	5.67926e-05	chr9:21000001-24000001:0
9	22536219	rs80148620	C	G	50812	-0.472416	4.07334e-09	0.63663	0.000289128	-3.81428e-07	5.64952e-05	chr9:21000001-24000001:0
9	22039601	rs150047066	A	C	50812	-0.255936	4.07334e-09	0.798	0.000289116	-3.81729e-07	5.65855e-05	chr9:21000001-24000001:0
9	22530451	rs117957609	A	G	50812	0.593948	4.07334e-09	0.552547	0.000289079	3.81151e-07	5.65106e-05	chr9:21000001-24000001:0
9	22191974	rs539315192	A	G	50812	0.543358	4.07334e-09	0.586883	0.000289034	3.79866e-07	5.63222e-05	chr9:21000001-24000001:0
9	22075459	rs57076710	T	G	50812	0.2369	4.07334e-09	0.812734	0.000289008	3.80403e-07	5.6456e-05	chr9:21000001-24000001:0
9	22330615	rs9298835	A	T	50812	0.981385	4.07334e-09	0.326403	0.000288985	3.81359e-07	5.67801e-05	chr9:21000001-24000001:0
9	22074793	rs7855162	T	C	50812	0.2369	4.07334e-09	0.812734	0.000288977	3.80136e-07	5.6447e-05	chr9:21000001-24000001:0
9	22307495	rs7037085	T	C	50812	-0.991503	4.07334e-09	0.32144	0.000288955	-3.81097e-07	5.67689e-05	chr9:21000001-24000001:0
9	22293346	rs10738618	T	C	50812	-1.0082	4.07334e-09	0.313358	0.000288872	-3.80385e-07	5.67421e-05	chr9:21000001-24000001:0
9	22303695	rs557749888	C	G	50812	0.466315	4.07334e-09	0.64099	0.00028887	3.79944e-07	5.65926e-05	chr9:21000001-24000001:0
9	22537099	rs548520448	G	A	50812	0.888522	4.07334e-09	0.37426	0.000288816	3.79168e-07	5.64895e-05	chr9:21000001-24000001:0
9	22230332	rs117211384	C	T	50812	0.449636	4.07334e-09	0.652973	0.000288801	3.80151e-07	5.6922e-05	chr9:21000001-24000001:0
9	22043642	rs558013951	T	A	50812	-1.04418	4.07334e-09	0.296403	0.000288578	-3.76989e-07	5.63783e-05	chr9:21000001-24000001:0
9	22076334	rs77779782	G	T	50812	0.225026	4.07334e-09	0.821959	0.000288565	3.76712e-07	5.63366e-05	chr9:21000001-24000001:0
9	22224842	rs4537386	A	G	50812	-0.744659	4.07334e-09	0.456478	0.000288555	-3.76732e-07	5.63571e-05	chr9:21000001-24000001:0
9	22077327	rs73448363	T	C	50812	0.225026	4.07334e-09	0.821959	0.0002885	3.76155e-07	5.63171e-05	chr9:21000001-24000001:0
9	22519625	rs573491590	T	C	50812	-0.743437	4.07334e-09	0.457217	0.000288421	-3.76036e-07	5.64292e-05	chr9:21000001-24000001:0
9	22457878	rs139841892	C	T	50812	-0.818645	4.07334e-09	0.412989	0.000288409	-3.74887e-07	5.61922e-05	chr9:21000001-24000001:0
9	22067801	rs140483259	C	G	50812	1.18107	4.07334e-09	0.237574	0.000288393	3.75213e-07	5.62774e-05	chr9:21000001-24000001:0
9	22290691	rs7031633	C	T	50812	-1.01496	4.07334e-09	0.310123	0.000288336	-3.7586e-07	5.65967e-05	chr9:21000001-24000001:0
9	22512420	rs186144747	C	G	50812	0.714293	4.07334e-09	0.475046	0.000288284	3.74754e-07	5.63566e-05	chr9:21000001-24000001:0
9	22268359	rs1625388	T	C	50812	-0.987054	4.07334e-09	0.323616	0.000288196	-3.74636e-07	5.65406e-05	chr9:21000001-24000001:0
9	22327410	rs144670943	C	T	50812	1.28039	4.07334e-09	0.200409	0.00028817	3.7461e-07	5.6634e-05	chr9:21000001-24000001:0
9	22540083	rs1499553	T	C	50812	-1.30175	4.07334e-09	0.193003	0.000288149	-3.73227e-07	5.62251e-05	chr9:21000001-24000001:0
9	22540937	rs35100496	T	C	50812	-1.29965	4.07334e-09	0.19372	0.000288112	-3.72917e-07	5.62147e-05	chr9:21000001-24000001:0
9	22342768	rs16905917	G	A	50812	0.484241	4.07334e-09	0.628215	0.000288093	3.72525e-07	5.61611e-05	chr9:21000001-24000001:0
9	22329058	rs2383216	A	G	50812	0.969281	4.07334e-09	0.332405	0.000288091	3.73753e-07	5.65181e-05	chr9:21000001-24000001:0
9	22059061	rs115574830	T	A	50812	-0.148049	4.07334e-09	0.882304	0.00028799	3.7166e-07	5.61333e-05	chr9:21000001-24000001:0
9	22400795	rs74812062	T	C	50812	-0.469589	4.07334e-09	0.638649	0.000287988	-3.71785e-07	5.61614e-05	chr9:21000001-24000001:0
9	22302427	rs10757305	T	C	50812	-0.979154	4.07334e-09	0.327504	0.000287973	-3.72734e-07	5.648e-05	chr9:21000001-24000001:0
9	22487048	rs193100312	T	A	50812	-0.902184	4.07334e-09	0.366959	0.000287892	-3.71309e-07	5.62148e-05	chr9:21000001-24000001:0
9	22596288	rs149573724	A	T	50812	0.676244	4.07334e-09	0.498886	0.000287811	3.70386e-07	5.61345e-05	chr9:21000001-24000001:0
9	22331418	rs1409774	G	T	50812	0.991038	4.07334e-09	0.321667	0.000287805	3.7133e-07	5.64467e-05	chr9:21000001-24000001:0
9	22133716	rs10811659	T	C	50812	-1.42444	4.07334e-09	0.154319	0.000287673	-3.69124e-07	5.60756e-05	chr9:21000001-24000001:0
9	22540745	rs2383229	C	T	50812	0.0461145	4.07334e-09	0.963219	0.000287671	-3.68204e-07	5.59091e-05	chr9:21000001-24000001:0
9	22364251	rs191843829	G	A	50812	0.543411	4.07334e-09	0.586847	0.000287666	3.68767e-07	5.60136e-05	chr9:21000001-24000001:0
9	22570666	rs189558297	A	G	50812	-0.790578	4.07334e-09	0.42919	0.000287659	-3.68616e-07	5.59941e-05	chr9:21000001-24000001:0
9	22507198	rs7033950	T	C	50812	-0.290721	4.07334e-09	0.771265	0.000287603	-3.68294e-07	5.60083e-05	chr9:21000001-24000001:0
9	22533180	rs2383231	C	G	50812	-1.27261	4.07334e-09	0.203156	0.000287601	-3.68642e-07	5.6086e-05	chr9:21000001-24000001:0
9	22589861	rs117534548	T	C	50812	0.539738	4.07334e-09	0.589378	0.000287434	3.67496e-07	5.6107e-05	chr9:21000001-24000001:0
9	22085524	rs72652413	C	T	50812	1.0305	4.07334e-09	0.302775	0.000287428	-3.66683e-07	5.59343e-05	chr9:21000001-24000001:0
9	22253970	rs75785617	A	G	50812	-0.264459	4.07334e-09	0.791426	0.00028736	-3.65469e-07	5.58075e-05	chr9:21000001-24000001:0
9	22218441	rs186096071	C	T	50812	-0.974019	4.07334e-09	0.330047	0.000287155	-3.65468e-07	5.61445e-05	chr9:21000001-24000001:0
9	22520468	rs2221132	C	A	50812	1.31997	4.07334e-09	0.186844	0.00028702	3.63453e-07	5.58715e-05	chr9:21000001-24000001:0
9	22477220	rs610812	T	G	50812	0.487444	4.07334e-09	0.625944	0.000286992	3.63623e-07	5.59609e-05	chr9:21000001-24000001:0
9	22271974	rs1751438	C	G	50812	-0.972045	4.07334e-09	0.331028	0.000286973	-3.64113e-07	5.61831e-05	chr9:21000001-24000001:0
9	22323162	rs1359739	C	T	50812	0.985721	4.07334e-09	0.32427	0.000286918	3.63673e-07	5.6186e-05	chr9:21000001-24000001:0
9	22442277	rs150373751	T	A	50812	-0.803261	4.07334e-09	0.421824	0.000286862	-3.61755e-07	5.57595e-05	chr9:21000001-24000001:0
9	22506019	rs11515259	T	C	50812	-0.281149	4.07334e-09	0.778596	0.000286813	-3.61535e-07	5.57833e-05	chr9:21000001-24000001:0
9	22139928	rs762850593	A	G	50812	0.351259	4.07334e-09	0.725394	0.000286791	3.61999e-07	5.59325e-05	chr9:21000001-24000001:0
9	22300246	rs10757302	T	C	50812	-0.965012	4.07334e-09	0.334539	0.000286786	-3.62503e-07	5.61316e-05	chr9:21000001-24000001:0
9	22454028	rs1329399	G	A	50812	0.00137489	4.07334e-09	0.998903	0.000286753	-3.59479e-07	5.5526e-05	chr9:21000001-24000001:0
9	22232918	rs183233161	T	G	50812	-0.40888	4.07334e-09	0.682628	0.000286653	-3.61236e-07	5.60413e-05	chr9:21000001-24000001:0
9	22624767	rs13285890	C	T	50812	-0.786291	4.07334e-09	0.431697	0.000286653	-3.60235e-07	5.57552e-05	chr9:21000001-24000001:0
9	22319728	rs9407973	G	A	50812	0.98451	4.07334e-09	0.324865	0.000286637	3.61232e-07	5.61046e-05	chr9:21000001-24000001:0
9	22176560	rs60455112	G	T	50812	-0.949926	4.07334e-09	0.34215	0.000286585	-3.60851e-07	5.61304e-05	chr9:21000001-24000001:0
9	22076944	rs149000037	A	G	50812	0.199672	4.07334e-09	0.841737	0.000286487	3.58962e-07	5.57422e-05	chr9:21000001-24000001:0
9	22284862	rs551588129	A	G	50812	-0.718241	4.07334e-09	0.472609	0.000286404	-3.58469e-07	5.57734e-05	chr9:21000001-24000001:0
9	22521260	rs557956361	G	A	50812	0.589233	4.07334e-09	0.555705	0.000286302	3.56833e-07	5.55831e-05	chr9:21000001-24000001:0
9	22268370	rs1625409	A	C	50812	-0.975571	4.07334e-09	0.329277	0.000286295	-3.58211e-07	5.59838e-05	chr9:21000001-24000001:0
9	22283153	rs4977772	C	G	50812	-0.960201	4.07334e-09	0.336954	0.000286223	-3.57582e-07	5.59657e-05	chr9:21000001-24000001:0
9	22256666	rs1620570	G	A	50812	-0.969275	4.07334e-09	0.332408	0.000286222	-3.57569e-07	5.59634e-05	chr9:21000001-24000001:0
9	22469255	rs141098781	T	C	50812	0.638815	4.07334e-09	0.522943	0.000286174	3.57101e-07	5.59229e-05	chr9:21000001-24000001:0
9	22277118	rs545371867	A	T	50812	-0.718241	4.07334e-09	0.472609	0.000286146	-3.56226e-07	5.56981e-05	chr9:21000001-24000001:0
9	22564197	rs80070910	T	C	50812	0.257359	4.07334e-09	0.796902	0.000286047	3.55014e-07	5.55884e-05	chr9:21000001-24000001:0
9	22228945	rs943399	T	G	50812	0.613364	4.07334e-09	0.539636	0.000286037	3.55905e-07	5.58841e-05	chr9:21000001-24000001:0
9	22176120	rs112073256	T	C	50812	-0.919525	4.07334e-09	0.357821	0.000286033	-3.52842e-07	5.52753e-05	chr9:21000001-24000001:0
9	22494180	rs192186394	C	T	50812	0.858869	4.07334e-09	0.390413	0.000286007	3.546e-07	5.55629e-05	chr9:21000001-24000001:0
9	22299490	rs1581865	G	C	50812	-0.95622	4.07334e-09	0.338961	0.000286003	-3.55651e-07	5.59e-05	chr9:21000001-24000001:0
9	22183477	rs545533256	T	C	50812	-0.649917	4.07334e-09	0.515746	0.000285936	-3.53426e-07	5.54404e-05	chr9:21000001-24000001:0
9	22226041	rs143644064	G	C	50812	-0.705949	4.07334e-09	0.48022	0.000285906	-3.54006e-07	5.55984e-05	chr9:21000001-24000001:0
9	22479102	rs72697736	T	C	50812	-1.28235	4.07334e-09	0.199719	0.00028589	-3.53727e-07	5.55609e-05	chr9:21000001-24000001:0
9	22396490	rs190572912	T	C	50812	0.572825	4.07334e-09	0.566763	0.000285881	3.53841e-07	5.56033e-05	chr9:21000001-24000001:0
9	22623171	rs117765666	G	A	50812	-0.637559	4.07334e-09	0.523761	0.000285866	-3.53285e-07	5.55051e-05	chr9:21000001-24000001:0
9	22538900	rs117335232	G	T	50812	0.543039	4.07334e-09	0.587103	0.000285846	3.53043e-07	5.54859e-05	chr9:21000001-24000001:0
9	22366306	rs557140809	A	G	50812	-0.676009	4.07334e-09	0.499035	0.000285827	-3.52887e-07	5.54832e-05	chr9:21000001-24000001:0
9	22004082	rs3217988	C	T	50812	-1.03621	4.07334e-09	0.300106	0.000285779	-3.52651e-07	5.55057e-05	chr9:21000001-24000001:0
9	22531810	rs140130220	G	A	50812	-0.573982	4.07334e-09	0.56598	0.000285749	-3.51275e-07	5.53082e-05	chr9:21000001-24000001:0
9	22065002	rs10811647	C	G	50812	-8.07779	4.07334e-09	6.59521e-16	0.000285736	-3.52784e-07	5.56301e-05	chr9:21000001-24000001:0
9	22531948	rs145093678	A	C	50812	-1.26932	4.07334e-09	0.204326	0.000285721	-3.52315e-07	5.5527e-05	chr9:21000001-24000001:0
9	22228034	rs12003725	C	A	50812	0.608031	4.07334e-09	0.543167	0.000285677	3.52734e-07	5.57786e-05	chr9:21000001-24000001:0
9	22599367	rs10733379	T	C	50812	0.510883	4.07334e-09	0.609433	0.000285585	3.505e-07	5.5364e-05	chr9:21000001-24000001:0
9	22508100	rs10965361	T	C	50812	-0.262846	4.07334e-09	0.792669	0.000285461	-3.49786e-07	5.53983e-05	chr9:21000001-24000001:0
9	22507505	rs7048747	A	G	50812	-0.263685	4.07334e-09	0.792023	0.000285433	-3.49533e-07	5.53898e-05	chr9:21000001-24000001:0
9	22471820	rs139705199	A	G	50812	0.68545	4.07334e-09	0.49306	0.000285401	3.49903e-07	5.5542e-05	chr9:21000001-24000001:0
9	22198227	rs187487069	A	C	50812	-0.44038	4.07334e-09	0.659662	0.000285387	-3.49807e-07	5.5547e-05	chr9:21000001-24000001:0
9	22216361	rs148686665	C	G	50812	0.463014	4.07334e-09	0.643354	0.000285387	3.49514e-07	5.54627e-05	chr9:21000001-24000001:0
9	22321234	rs1327053	G	A	50812	0.965367	4.07334e-09	0.334361	0.000285181	3.48416e-07	5.56744e-05	chr9:21000001-24000001:0
9	22104874	rs72652490	C	T	50812	-0.20113	4.07334e-09	0.840597	0.000285098	-3.46941e-07	5.53737e-05	chr9:21000001-24000001:0
9	22000841	rs3218002	G	A	50812	-1.51396	4.07334e-09	0.130035	0.000285033	-3.46228e-07	5.53221e-05	chr9:21000001-24000001:0
9	22532107	rs1499551	A	T	50812	-1.2601	4.07334e-09	0.207633	0.000285007	-3.46028e-07	5.53219e-05	chr9:21000001-24000001:0
9	22504708	rs138154872	T	C	50812	-1.28868	4.07334e-09	0.197509	0.000284994	-3.45849e-07	5.5302e-05	chr9:21000001-24000001:0
9	22521520	rs10757332	G	T	50812	1.27407	4.07334e-09	0.202637	0.000284987	3.45821e-07	5.53092e-05	chr9:21000001-24000001:0
9	22512984	rs571073978	C	A	50812	-0.616577	4.07334e-09	0.537514	0.000284921	-3.45484e-07	5.53529e-05	chr9:21000001-24000001:0
9	22346712	rs551477378	G	C	50812	0.40459	4.07334e-09	0.685779	0.000284867	3.45299e-07	5.54293e-05	chr9:21000001-24000001:0
9	22517761	rs72697760	C	G	50812	-0.251955	4.07334e-09	0.801076	0.000284854	-3.44421e-07	5.52228e-05	chr9:21000001-24000001:0
9	22511448	rs7021541	C	T	50812	-0.256228	4.07334e-09	0.797775	0.000284849	-3.44394e-07	5.52239e-05	chr9:21000001-24000001:0
9	22333578	rs7856683	T	C	50812	0.0382542	4.07334e-09	0.969485	0.000284801	3.4383e-07	5.51832e-05	chr9:21000001-24000001:0
9	22554537	rs147871974	G	A	50812	0.739285	4.07334e-09	0.459734	0.000284791	3.44274e-07	5.52996e-05	chr9:21000001-24000001:0
9	22555732	rs181595330	A	T	50812	-0.553953	4.07334e-09	0.579611	0.000284759	-3.43247e-07	5.5132e-05	chr9:21000001-24000001:0
9	22228560	rs12003808	C	T	50812	0.609268	4.07334e-09	0.542347	0.000284736	3.44383e-07	5.55052e-05	chr9:21000001-24000001:0
9	22429017	rs182811352	T	G	50812	0.700074	4.07334e-09	0.483881	0.000284686	3.43546e-07	5.53283e-05	chr9:21000001-24000001:0
9	22065620	rs78668487	A	G	50812	-0.498632	4.07334e-09	0.618039	0.000284661	3.42509e-07	5.51274e-05	chr9:21000001-24000001:0
9	22289010	rs75680862	G	A	50812	0.418404	4.07334e-09	0.675652	0.000284576	3.42018e-07	5.51552e-05	chr9:21000001-24000001:0
9	22504465	rs7021172	T	C	50812	-0.46082	4.07334e-09	0.644928	0.000284541	-3.42121e-07	5.52479e-05	chr9:21000001-24000001:0
9	22226117	rs564541814	G	T	50812	-0.239327	4.07334e-09	0.810852	0.00028449	-3.41131e-07	5.5106e-05	chr9:21000001-24000001:0
9	22290904	rs1609590	G	T	50812	-0.938269	4.07334e-09	0.348106	0.000284421	-3.41587e-07	5.54334e-05	chr9:21000001-24000001:0
9	22313983	rs561152457	T	C	50812	-0.798265	4.07334e-09	0.424717	0.000284303	-3.39722e-07	5.51089e-05	chr9:21000001-24000001:0
9	22330415	rs9407974	A	G	50812	0.942234	4.07334e-09	0.346073	0.0002843	3.40522e-07	5.54141e-05	chr9:21000001-24000001:0
9	22504926	rs11515258	G	A	50812	-0.244161	4.07334e-09	0.807106	0.000284242	-3.38989e-07	5.50492e-05	chr9:21000001-24000001:0
9	22526809	rs117674623	C	A	50812	0.527331	4.07334e-09	0.597964	0.000284221	3.39452e-07	5.52145e-05	chr9:21000001-24000001:0
9	22530383	rs531954685	G	C	50812	0.552107	4.07334e-09	0.580875	0.00028422	3.38889e-07	5.50638e-05	chr9:21000001-24000001:0
9	22297708	rs7031627	G	A	50812	-0.949855	4.07334e-09	0.342186	0.000284197	-3.39571e-07	5.53665e-05	chr9:21000001-24000001:0
9	22598995	rs10217764	G	T	50812	0.492324	4.07334e-09	0.62249	0.000284179	3.38068e-07	5.49642e-05	chr9:21000001-24000001:0
9	22262828	rs117430886	G	A	50812	-0.659644	4.07334e-09	0.509482	0.000284149	-3.38603e-07	5.51298e-05	chr9:21000001-24000001:0
9	22621995	rs553217732	A	G	50812	-0.727586	4.07334e-09	0.466867	0.000284127	-3.38332e-07	5.51053e-05	chr9:21000001-24000001:0
9	22216687	rs79666763	C	T	50812	0.415921	4.07334e-09	0.677468	0.000284094	3.37654e-07	5.50053e-05	chr9:21000001-24000001:0
9	22534184	rs148980571	G	A	50812	-0.272095	4.07334e-09	0.785549	0.000284026	-3.36965e-07	5.49703e-05	chr9:21000001-24000001:0
9	22196593	rs72646663	A	G	50812	-0.727699	4.07334e-09	0.466798	0.000284024	-3.37796e-07	5.52021e-05	chr9:21000001-24000001:0
9	22109927	rs66735603	C	T	50812	0.11923	4.07334e-09	0.905093	0.000283998	3.37032e-07	5.50304e-05	chr9:21000001-24000001:0
9	22216506	rs11792897	A	G	50812	0.579141	4.07334e-09	0.562494	0.000283992	3.37745e-07	5.53304e-05	chr9:21000001-24000001:0
9	22506722	rs11496376	T	C	50812	-0.238085	4.07334e-09	0.811815	0.000283774	-3.34785e-07	5.49151e-05	chr9:21000001-24000001:0
9	22225462	rs554918551	C	T	50812	0.600412	4.07334e-09	0.548232	0.000283764	3.35622e-07	5.52221e-05	chr9:21000001-24000001:0
9	22291931	rs1609591	C	A	50812	-0.945098	4.07334e-09	0.344609	0.000283716	-3.35207e-07	5.52242e-05	chr9:21000001-24000001:0
9	22580562	rs145270178	T	C	50812	0.463997	4.07334e-09	0.64265	0.000283706	3.34498e-07	5.49723e-05	chr9:21000001-24000001:0
9	22045948	rs73652848	C	T	50812	-1.06517	4.07334e-09	0.286798	0.000283705	-3.3451e-07	5.49774e-05	chr9:21000001-24000001:0
9	22127879	rs1889086	A	G	50812	-0.582441	4.07334e-09	0.56027	0.000283638	-3.33421e-07	5.48483e-05	chr9:21000001-24000001:0
9	22531190	rs10738632	G	A	50812	0.272157	4.07334e-09	0.785501	0.000283519	3.32392e-07	5.4824e-05	chr9:21000001-24000001:0
9	22338793	rs1360135	A	T	50812	0.757653	4.07334e-09	0.448659	0.000283415	3.31906e-07	5.48986e-05	chr9:21000001-24000001:0
9	22347769	rs577594904	G	A	50812	-0.512552	4.07334e-09	0.608265	0.000283365	-3.30767e-07	5.47368e-05	chr9:21000001-24000001:0
9	22308521	rs1590630	C	T	50812	-0.942458	4.07334e-09	0.345958	0.000283324	-3.31646e-07	5.51218e-05	chr9:21000001-24000001:0
9	22531026	rs34339356	A	G	50812	-1.24094	4.07334e-09	0.214629	0.000283269	-3.30442e-07	5.48213e-05	chr9:21000001-24000001:0
9	22264459	rs1751435	A	C	50812	-0.926352	4.07334e-09	0.354263	0.000283253	-3.30973e-07	5.50863e-05	chr9:21000001-24000001:0
9	22317743	rs10811690	A	G	50812	-0.94333	4.07334e-09	0.345512	0.000283244	-3.30908e-07	5.50989e-05	chr9:21000001-24000001:0
9	22179409	rs7031125	G	T	50812	-0.908019	4.07334e-09	0.363868	0.00028313	-3.29896e-07	5.51059e-05	chr9:21000001-24000001:0
9	22552184	rs185601595	A	G	50812	0.700015	4.07334e-09	0.483918	0.000283112	3.28315e-07	5.46373e-05	chr9:21000001-24000001:0
9	22581837	rs144723489	A	G	50812	0.719854	4.07334e-09	0.471615	0.000283098	3.29048e-07	5.48157e-05	chr9:21000001-24000001:0
9	22465868	rs188653871	G	C	50812	0.440996	4.07334e-09	0.659216	0.000283079	3.28392e-07	5.46969e-05	chr9:21000001-24000001:0
9	22103755	rs561434558	T	C	50812	-0.169766	4.07334e-09	0.865194	0.000283063	-3.28358e-07	5.47156e-05	chr9:21000001-24000001:0
9	22457197	rs148144137	C	T	50812	-0.43557	4.07334e-09	0.663149	0.000283048	-3.2853e-07	5.47832e-05	chr9:21000001-24000001:0
9	22225490	rs4628334	T	C	50812	0.586717	4.07334e-09	0.557394	0.000283026	3.2887e-07	5.49999e-05	chr9:21000001-24000001:0
9	22370639	rs76255180	G	C	50812	0.457127	4.07334e-09	0.64758	0.000283009	3.28376e-07	5.48341e-05	chr9:21000001-24000001:0
9	22043612	rs1412830	C	T	50812	4.82428	4.07334e-09	1.40508e-06	0.000282996	-3.27698e-07	5.46851e-05	chr9:21000001-24000001:0
9	22142756	rs12376511	T	C	50812	0.251141	4.07334e-09	0.801705	0.000282978	3.2827e-07	5.53692e-05	chr9:21000001-24000001:0
9	22446711	rs575855529	G	T	50812	-0.74095	4.07334e-09	0.458724	0.000282895	-3.2709e-07	5.47294e-05	chr9:21000001-24000001:0
9	22111450	rs72654222	C	T	50812	0.119055	4.07334e-09	0.905232	0.00028289	3.26964e-07	5.4708e-05	chr9:21000001-24000001:0
9	22255298	rs75362399	T	C	50812	0.429208	4.07334e-09	0.667772	0.000282886	3.26758e-07	5.46671e-05	chr9:21000001-24000001:0
9	22575680	rs577157188	A	G	50812	0.419494	4.07334e-09	0.674855	0.000282872	3.2654e-07	5.46449e-05	chr9:21000001-24000001:0
9	22302798	rs10738621	C	T	50812	-0.954758	4.07334e-09	0.3397	0.000282816	-3.26966e-07	5.49704e-05	chr9:21000001-24000001:0
9	22221080	rs7872728	C	T	50812	0.581565	4.07334e-09	0.56086	0.000282745	3.26268e-07	5.49055e-05	chr9:21000001-24000001:0
9	22237616	rs7859353	G	A	50812	0.587708	4.07334e-09	0.556728	0.00028269	3.25779e-07	5.4907e-05	chr9:21000001-24000001:0
9	22335716	rs186363566	A	G	50812	-0.307702	4.07334e-09	0.758309	0.000282676	-3.25394e-07	5.47639e-05	chr9:21000001-24000001:0
9	22225195	rs4461984	C	G	50812	0.579199	4.07334e-09	0.562455	0.000282639	3.25296e-07	5.48853e-05	chr9:21000001-24000001:0
9	22424034	rs144828737	G	T	50812	-0.495088	4.07334e-09	0.620538	0.000282561	-3.23971e-07	5.46193e-05	chr9:21000001-24000001:0
9	22494158	rs187795891	T	G	50812	0.785141	4.07334e-09	0.432371	0.000282545	3.23389e-07	5.45218e-05	chr9:21000001-24000001:0
9	22011360	rs79356439	A	G	50812	-1.36166	4.07334e-09	0.173304	0.000282525	-3.23455e-07	5.45664e-05	chr9:21000001-24000001:0
9	22595574	rs150364313	A	C	50812	-0.321019	4.07334e-09	0.748196	0.000282507	-3.23905e-07	5.47444e-05	chr9:21000001-24000001:0
9	22283886	rs192178976	G	A	50812	-0.503404	4.07334e-09	0.61468	0.000282435	-3.22211e-07	5.44603e-05	chr9:21000001-24000001:0
9	22332569	rs2383217	A	G	50812	0.71046	4.07334e-09	0.477419	0.000282407	3.22837e-07	5.46578e-05	chr9:21000001-24000001:0
9	22610694	rs7874065	G	C	50812	-0.469845	4.07334e-09	0.638466	0.000282298	-3.21e-07	5.44303e-05	chr9:21000001-24000001:0
9	22507657	rs561878875	C	T	50812	0.760605	4.07334e-09	0.446893	0.00028218	3.2025e-07	5.44622e-05	chr9:21000001-24000001:0
9	22339886	rs542903513	A	G	50812	-0.606338	4.07334e-09	0.54429	0.00028212	-3.20204e-07	5.45866e-05	chr9:21000001-24000001:0
9	22224748	rs4644346	T	G	50812	0.540466	4.07334e-09	0.588876	0.000281974	3.19092e-07	5.46833e-05	chr9:21000001-24000001:0
9	22591524	rs186318197	C	T	50812	-0.734075	4.07334e-09	0.462903	0.000281836	-3.17222e-07	5.44036e-05	chr9:21000001-24000001:0
9	22227461	rs73442977	A	T	50812	0.56945	4.07334e-09	0.569051	0.00028182	3.17651e-07	5.46426e-05	chr9:21000001-24000001:0
9	22265512	rs62559508	T	C	50812	-0.578659	4.07334e-09	0.562819	0.000281818	-3.16238e-07	5.42426e-05	chr9:21000001-24000001:0
9	22606814	rs140978153	G	A	50812	0.166447	4.07334e-09	0.867805	0.000281793	3.16134e-07	5.4256e-05	chr9:21000001-24000001:0
9	22019156	rs62556547	T	C	50812	3.98336	4.07334e-09	6.79466e-05	0.000281736	3.16755e-07	5.45354e-05	chr9:21000001-24000001:0
9	22236473	rs62559475	G	C	50812	0.571439	4.07334e-09	0.567702	0.000281727	3.16786e-07	5.46232e-05	chr9:21000001-24000001:0
9	22261317	rs62559506	C	T	50812	-0.577403	4.07334e-09	0.563667	0.000281716	-3.1529e-07	5.42137e-05	chr9:21000001-24000001:0
9	22223666	rs62559462	G	A	50812	0.589243	4.07334e-09	0.555698	0.000281651	3.16052e-07	5.45849e-05	chr9:21000001-24000001:0
9	22295955	rs4621908	G	A	50812	-0.914664	4.07334e-09	0.360368	0.000281648	-3.16052e-07	5.46103e-05	chr9:21000001-24000001:0
9	22223677	rs12632323	C	A	50812	0.589243	4.07334e-09	0.555698	0.000281647	3.16023e-07	5.4584e-05	chr9:21000001-24000001:0
9	22297154	rs7046883	T	C	50812	-0.915495	4.07334e-09	0.359932	0.000281622	-3.15808e-07	5.46025e-05	chr9:21000001-24000001:0
9	22515894	rs116999652	A	T	50812	-0.784469	4.07334e-09	0.432765	0.000281503	-3.13511e-07	5.41869e-05	chr9:21000001-24000001:0
9	22295837	rs1575970	G	T	50812	-0.912039	4.07334e-09	0.361748	0.000281488	-3.14538e-07	5.45623e-05	chr9:21000001-24000001:0
9	22295848	rs10965315	G	A	50812	-0.912993	4.07334e-09	0.361246	0.00028144	-3.14083e-07	5.45482e-05	chr9:21000001-24000001:0
9	22235852	rs1679017	T	A	50812	-0.98428	4.07334e-09	0.324978	0.000281335	-3.12323e-07	5.42113e-05	chr9:21000001-24000001:0
9	22053433	rs190740802	C	G	50812	0.145484	4.07334e-09	0.884329	0.000281304	-3.12271e-07	5.42592e-05	chr9:21000001-24000001:0
9	22173397	rs72658468	A	T	50812	-1.28189	4.07334e-09	0.19988	0.000281289	-3.12434e-07	5.43536e-05	chr9:21000001-24000001:0
9	22000247	rs3218005	T	C	50812	-1.46468	4.07334e-09	0.143007	0.00028123	-3.11523e-07	5.42257e-05	chr9:21000001-24000001:0
9	22518881	rs185999750	C	T	50812	-0.504065	4.07334e-09	0.614216	0.000281226	-3.10995e-07	5.41219e-05	chr9:21000001-24000001:0
9	22184388	rs1002878	T	C	50812	-1.20193	4.07334e-09	0.229392	0.000281195	-3.11759e-07	5.45673e-05	chr9:21000001-24000001:0
9	22490743	rs112072205	T	C	50812	-0.200855	4.07334e-09	0.840812	0.00028119	-3.10976e-07	5.41732e-05	chr9:21000001-24000001:0
9	22488928	rs16906216	C	T	50812	-0.690271	4.07334e-09	0.490024	0.000281187	-3.11123e-07	5.42141e-05	chr9:21000001-24000001:0
9	22599412	rs140424400	A	C	50812	-0.511484	4.07334e-09	0.609012	0.000281178	-3.10701e-07	5.41381e-05	chr9:21000001-24000001:0
9	22226212	rs2025797	A	C	50812	0.559687	4.07334e-09	0.575693	0.000281146	3.11276e-07	5.44427e-05	chr9:21000001-24000001:0
9	22612017	rs143978192	G	A	50812	0.797553	4.07334e-09	0.42513	0.000281142	3.09671e-07	5.40169e-05	chr9:21000001-24000001:0
9	22595234	rs73650117	A	G	50812	0.428585	4.07334e-09	0.668225	0.000281056	3.0987e-07	5.41735e-05	chr9:21000001-24000001:0
9	22237467	rs532005776	T	C	50812	-0.430078	4.07334e-09	0.667139	0.000281053	-3.09853e-07	5.41752e-05	chr9:21000001-24000001:0
9	22125548	rs557736042	T	C	50812	-0.192829	4.07334e-09	0.847093	0.000281015	-3.09678e-07	5.42156e-05	chr9:21000001-24000001:0
9	22308582	rs1590631	T	G	50812	-0.930584	4.07334e-09	0.352069	0.00028101	-3.09992e-07	5.44331e-05	chr9:21000001-24000001:0
9	22268824	rs77236576	C	A	50812	0.579879	4.07334e-09	0.561996	0.000281001	3.09543e-07	5.42104e-05	chr9:21000001-24000001:0
9	22382391	rs142347109	A	T	50812	0.415225	4.07334e-09	0.677977	0.000280997	3.09382e-07	5.41736e-05	chr9:21000001-24000001:0
9	22602217	rs529722768	T	G	50812	-0.259291	4.07334e-09	0.795411	0.000280939	-3.08951e-07	5.41934e-05	chr9:21000001-24000001:0
9	22540672	rs76668539	T	G	50812	0.510826	4.07334e-09	0.609473	0.000280933	3.09098e-07	5.42709e-05	chr9:21000001-24000001:0
9	22426245	rs184387757	G	C	50812	-0.134814	4.07334e-09	0.892759	0.000280887	-3.08675e-07	5.42618e-05	chr9:21000001-24000001:0
9	22571669	rs143233509	T	G	50812	-0.516175	4.07334e-09	0.605732	0.00028087	-3.07741e-07	5.40401e-05	chr9:21000001-24000001:0
9	22308834	rs6475627	T	A	50812	-0.886146	4.07334e-09	0.375539	0.000280853	-3.08489e-07	5.43758e-05	chr9:21000001-24000001:0
9	22020493	rs490005	G	A	50812	3.56154	4.07334e-09	0.000368679	0.00028081	-3.07235e-07	5.40357e-05	chr9:21000001-24000001:0
9	22363307	rs9407975	C	T	50812	-0.170397	4.07334e-09	0.864698	0.000280635	-3.03514e-07	5.37286e-05	chr9:21000001-24000001:0
9	22181030	rs140487880	A	G	50812	0.348798	4.07334e-09	0.727241	0.000280603	3.04643e-07	5.38749e-05	chr9:21000001-24000001:0
9	22073996	rs1855185	T	G	50812	-2.08146	4.07334e-09	0.0373914	0.000280601	3.05601e-07	5.40564e-05	chr9:21000001-24000001:0
9	22136440	rs12555274	G	C	50812	-1.22486	4.07334e-09	0.220627	0.000280595	-3.0579e-07	5.41355e-05	chr9:21000001-24000001:0
9	22026626	rs73652824	C	T	50812	-1.02738	4.07334e-09	0.30424	0.000280588	-3.05554e-07	5.40747e-05	chr9:21000001-24000001:0
9	22167621	rs144246319	C	G	50812	-0.0663866	4.07334e-09	0.94707	0.000280511	-3.03856e-07	5.3862e-05	chr9:21000001-24000001:0
9	22481568	rs142806186	G	C	50812	-0.603208	4.07334e-09	0.54637	0.000280419	-3.03576e-07	5.39371e-05	chr9:21000001-24000001:0
9	22295796	rs1575968	C	T	50812	-0.895698	4.07334e-09	0.370414	0.000280414	-3.04265e-07	5.42427e-05	chr9:21000001-24000001:0
9	22295801	rs1575969	C	A	50812	-0.895698	4.07334e-09	0.370414	0.000280414	-3.04263e-07	5.42426e-05	chr9:21000001-24000001:0
9	22615570	rs181679510	C	T	50812	-0.902806	4.07334e-09	0.366629	0.000280399	-3.03478e-07	5.39524e-05	chr9:21000001-24000001:0
9	22296138	rs10757301	T	A	50812	-0.896869	4.07334e-09	0.369789	0.00028039	-3.04027e-07	5.42355e-05	chr9:21000001-24000001:0
9	22364573	rs1327040	T	A	50812	-0.350603	4.07334e-09	0.725886	0.000280383	-3.02989e-07	5.38822e-05	chr9:21000001-24000001:0
9	22623387	rs7034911	T	C	50812	0.286541	4.07334e-09	0.774464	0.000280349	3.03289e-07	5.40138e-05	chr9:21000001-24000001:0
9	22173078	rs72658467	T	C	50812	-1.264	4.07334e-09	0.206229	0.000280332	-3.03292e-07	5.40697e-05	chr9:21000001-24000001:0
9	22010681	rs36229158	G	A	50812	-1.90107	4.07334e-09	0.0572927	0.000280318	-3.03017e-07	5.40149e-05	chr9:21000001-24000001:0
9	22295253	rs10757300	A	G	50812	-0.899035	4.07334e-09	0.368634	0.00028031	-3.03257e-07	5.42133e-05	chr9:21000001-24000001:0
9	22226164	rs528557667	C	A	50812	0.318026	4.07334e-09	0.750465	0.000280308	3.02854e-07	5.39896e-05	chr9:21000001-24000001:0
9	22231912	rs62559472	A	G	50812	0.532666	4.07334e-09	0.594265	0.000280247	3.02641e-07	5.41778e-05	chr9:21000001-24000001:0
9	22359355	rs370017968	A	C	50812	0.387597	4.07334e-09	0.698314	0.000280218	3.02036e-07	5.39785e-05	chr9:21000001-24000001:0
9	22295377	rs1854080	A	G	50812	-0.905571	4.07334e-09	0.365163	0.00028015	-3.01701e-07	5.41734e-05	chr9:21000001-24000001:0
9	22228756	rs10811678	C	T	50812	-0.241146	4.07334e-09	0.809442	0.000280104	-3.00798e-07	5.39057e-05	chr9:21000001-24000001:0
9	22518541	rs190215213	A	C	50812	-0.765938	4.07334e-09	0.443713	0.000280088	-3.00805e-07	5.39508e-05	chr9:21000001-24000001:0
9	22322092	rs568817350	G	A	50812	-0.19884	4.07334e-09	0.842388	0.000280087	-3.00842e-07	5.3966e-05	chr9:21000001-24000001:0
9	22534381	rs151323978	A	G	50812	-0.216342	4.07334e-09	0.828721	0.000280066	-3.00161e-07	5.38328e-05	chr9:21000001-24000001:0
9	22570414	rs12347872	G	A	50812	0.388489	4.07334e-09	0.697654	0.000280037	3.00486e-07	5.40094e-05	chr9:21000001-24000001:0
9	22217486	rs62555451	G	T	50812	0.5627	4.07334e-09	0.573639	0.000279957	2.9982e-07	5.40954e-05	chr9:21000001-24000001:0
9	22378431	rs7023986	G	A	50812	-0.507195	4.07334e-09	0.612018	0.000279904	-2.98388e-07	5.37463e-05	chr9:21000001-24000001:0
9	22198535	rs559871350	C	A	50812	-0.510349	4.07334e-09	0.609807	0.000279825	-2.96816e-07	5.3609e-05	chr9:21000001-24000001:0
9	22257356	rs184665861	G	A	50812	-0.723987	4.07334e-09	0.469074	0.000279794	-2.9739e-07	5.37277e-05	chr9:21000001-24000001:0
9	22222546	rs370340746	A	C	50812	-0.665437	4.07334e-09	0.505771	0.000279741	-2.97291e-07	5.38039e-05	chr9:21000001-24000001:0
9	22130389	rs10965244	A	T	50812	-1.22414	4.07334e-09	0.220899	0.000279725	-2.97132e-07	5.37989e-05	chr9:21000001-24000001:0
9	22129502	rs72655425	A	G	50812	0.838452	4.07334e-09	0.401777	0.000279695	2.96829e-07	5.37865e-05	chr9:21000001-24000001:0
9	22092651	rs112463497	G	T	50812	0.0680787	4.07334e-09	0.945723	0.0002796	2.95889e-07	5.37556e-05	chr9:21000001-24000001:0
9	22214779	rs113760412	G	T	50812	0.683617	4.07334e-09	0.494217	0.000279597	2.9375e-07	5.34583e-05	chr9:21000001-24000001:0
9	22329713	rs7846733	C	T	50812	0.898033	4.07334e-09	0.369168	0.000279486	2.95198e-07	5.39788e-05	chr9:21000001-24000001:0
9	22436007	rs139560680	G	A	50812	-0.590243	4.07334e-09	0.555028	0.000279394	-2.93884e-07	5.36991e-05	chr9:21000001-24000001:0
9	22140224	rs2065501	A	C	50812	1.18401	4.07334e-09	0.236411	0.000279391	2.93898e-07	5.37107e-05	chr9:21000001-24000001:0
9	22071856	rs182727254	T	C	50812	0.14754	4.07334e-09	0.882706	0.000279355	2.93654e-07	5.3735e-05	chr9:21000001-24000001:0
9	22173011	rs74616124	A	G	50812	-1.2491	4.07334e-09	0.21163	0.000279327	-2.93489e-07	5.37744e-05	chr9:21000001-24000001:0
9	22292754	rs1575967	C	T	50812	-0.894462	4.07334e-09	0.371075	0.000279273	-2.93089e-07	5.39114e-05	chr9:21000001-24000001:0
9	22025493	rs10738604	G	A	50812	-6.73363	4.07334e-09	1.65478e-11	0.000279246	-2.92476e-07	5.36696e-05	chr9:21000001-24000001:0
9	22358888	rs77929406	G	C	50812	0.532858	4.07334e-09	0.594132	0.000279139	2.89908e-07	5.33917e-05	chr9:21000001-24000001:0
9	22536836	rs7466514	A	G	50812	-1.1726	4.07334e-09	0.240957	0.000279097	-2.90969e-07	5.36145e-05	chr9:21000001-24000001:0
9	22068931	rs80298469	G	C	50812	-1.30909	4.07334e-09	0.190505	0.000279079	-2.90619e-07	5.35671e-05	chr9:21000001-24000001:0
9	22106400	rs72652500	G	A	50812	-1.22168	4.07334e-09	0.221828	0.000279046	-2.90251e-07	5.35493e-05	chr9:21000001-24000001:0
9	22221951	rs189046431	G	A	50812	0.0604151	4.07334e-09	0.951825	0.000279039	2.89986e-07	5.35079e-05	chr9:21000001-24000001:0
9	22097022	rs16905644	C	T	50812	0.0594697	4.07334e-09	0.952578	0.000278966	2.89649e-07	5.35713e-05	chr9:21000001-24000001:0
9	22507818	rs145531351	T	C	50812	-0.514927	4.07334e-09	0.606604	0.000278916	-2.89105e-07	5.35432e-05	chr9:21000001-24000001:0
9	22506224	rs540397305	A	T	50812	-0.734942	4.07334e-09	0.462375	0.000278882	-2.8889e-07	5.35687e-05	chr9:21000001-24000001:0
9	22459154	rs55736501	A	C	50812	-0.184769	4.07334e-09	0.85341	0.000278874	-2.88529e-07	5.34945e-05	chr9:21000001-24000001:0
9	22294669	rs112556880	G	A	50812	0.547385	4.07334e-09	0.584114	0.000278864	2.88783e-07	5.35869e-05	chr9:21000001-24000001:0
9	22265676	rs56752882	C	T	50812	-0.535652	4.07334e-09	0.592199	0.000278821	-2.87469e-07	5.33878e-05	chr9:21000001-24000001:0
9	22184988	rs190823636	G	A	50812	-0.718098	4.07334e-09	0.472697	0.000278724	-2.8711e-07	5.34674e-05	chr9:21000001-24000001:0
9	22591939	rs150653563	A	G	50812	-0.645758	4.07334e-09	0.518436	0.000278696	-2.87218e-07	5.35841e-05	chr9:21000001-24000001:0
9	22367121	rs544295057	C	A	50812	0.310618	4.07334e-09	0.756091	0.000278693	2.87242e-07	5.36165e-05	chr9:21000001-24000001:0
9	22219049	rs73442956	T	G	50812	-0.60968	4.07334e-09	0.542074	0.00027867	-2.86765e-07	5.35029e-05	chr9:21000001-24000001:0
9	22480181	rs191802394	T	C	50812	-0.48306	4.07334e-09	0.629053	0.000278618	-2.856e-07	5.33511e-05	chr9:21000001-24000001:0
9	22177071	rs1327041	A	C	50812	-1.26009	4.07334e-09	0.207638	0.000278579	-2.86066e-07	5.35579e-05	chr9:21000001-24000001:0
9	22233511	rs62559473	C	A	50812	0.496855	4.07334e-09	0.619291	0.000278532	2.85678e-07	5.36648e-05	chr9:21000001-24000001:0
9	22579395	rs62572356	G	A	50812	0.413653	4.07334e-09	0.679128	0.000278508	2.85366e-07	5.35477e-05	chr9:21000001-24000001:0
9	22143005	rs74902524	T	C	50812	-1.03436	4.07334e-09	0.300968	0.000278442	-2.84768e-07	5.35996e-05	chr9:21000001-24000001:0
9	22197350	rs57480022	C	T	50812	1.1175	4.07334e-09	0.263782	0.000278433	2.83171e-07	5.41019e-05	chr9:21000001-24000001:0
9	22562153	rs62572349	C	A	50812	0.413404	4.07334e-09	0.679311	0.000278415	2.8444e-07	5.35258e-05	chr9:21000001-24000001:0
9	22174712	rs10965278	G	A	50812	-0.87074	4.07334e-09	0.383896	0.000278399	-2.84243e-07	5.37269e-05	chr9:21000001-24000001:0
9	22296182	rs10811686	T	C	50812	-0.865158	4.07334e-09	0.386952	0.000278353	-2.83867e-07	5.36263e-05	chr9:21000001-24000001:0
9	22292273	rs1575965	C	G	50812	-0.880161	4.07334e-09	0.378772	0.000278346	-2.83794e-07	5.36333e-05	chr9:21000001-24000001:0
9	22608576	rs539092606	G	A	50812	0.31381	4.07334e-09	0.753665	0.000278338	2.83666e-07	5.3507e-05	chr9:21000001-24000001:0
9	22269958	rs138078642	C	T	50812	1.21784	4.07334e-09	0.223286	0.000278333	2.81695e-07	5.31428e-05	chr9:21000001-24000001:0
9	22108942	rs10217720	A	G	50812	0.0395499	4.07334e-09	0.968452	0.000278301	2.83012e-07	5.33796e-05	chr9:21000001-24000001:0
9	22055950	rs73650003	T	G	50812	-0.989955	4.07334e-09	0.322196	0.000278282	-2.82907e-07	5.34003e-05	chr9:21000001-24000001:0
9	22370771	rs578155607	A	G	50812	-0.599631	4.07334e-09	0.548752	0.000278218	-2.81751e-07	5.32628e-05	chr9:21000001-24000001:0
9	22234029	rs73444953	A	T	50812	-0.654984	4.07334e-09	0.512478	0.00027814	-2.81401e-07	5.33352e-05	chr9:21000001-24000001:0
9	22020534	rs184382404	A	T	50812	-0.920218	4.07334e-09	0.357459	0.000278134	-2.81212e-07	5.33002e-05	chr9:21000001-24000001:0
9	22380108	rs187566284	T	C	50812	-0.638179	4.07334e-09	0.523357	0.000278123	-2.81459e-07	5.34208e-05	chr9:21000001-24000001:0
9	22348821	rs114097010	T	A	50812	-0.62693	4.07334e-09	0.530705	0.000278109	-2.81192e-07	5.33594e-05	chr9:21000001-24000001:0
9	22261831	rs1751460	A	G	50812	0.722398	4.07334e-09	0.47005	0.000278061	2.80899e-07	5.35397e-05	chr9:21000001-24000001:0
9	22414116	rs551625093	G	C	50812	-0.703862	4.07334e-09	0.481519	0.000278058	-2.80549e-07	5.3305e-05	chr9:21000001-24000001:0
9	22101153	rs184923130	C	T	50812	-1.21929	4.07334e-09	0.222736	0.000278054	-2.80343e-07	5.32646e-05	chr9:21000001-24000001:0
9	22217278	rs62555450	G	A	50812	0.532882	4.07334e-09	0.594115	0.000277995	2.80231e-07	5.35085e-05	chr9:21000001-24000001:0
9	22113928	rs72654246	A	T	50812	0.0403602	4.07334e-09	0.967806	0.000277974	2.79709e-07	5.32837e-05	chr9:21000001-24000001:0
9	22521799	rs546015696	C	T	50812	-0.292129	4.07334e-09	0.770188	0.000277974	-2.79116e-07	5.31644e-05	chr9:21000001-24000001:0
9	22051295	rs17694555	A	G	50812	-1.22986	4.07334e-09	0.218749	0.000277972	-2.79673e-07	5.32789e-05	chr9:21000001-24000001:0
9	22526470	rs16906238	C	T	50812	0.36073	4.07334e-09	0.718301	0.000277915	2.79313e-07	5.33407e-05	chr9:21000001-24000001:0
9	22108069	rs7855190	C	T	50812	0.0403602	4.07334e-09	0.967806	0.000277899	2.78947e-07	5.32623e-05	chr9:21000001-24000001:0
9	22089106	rs72652428	C	G	50812	0.974829	4.07334e-09	0.329645	0.000277865	-2.77885e-07	5.31149e-05	chr9:21000001-24000001:0
9	22134071	rs78893642	G	A	50812	-0.963571	4.07334e-09	0.335261	0.000277851	-2.78235e-07	5.31947e-05	chr9:21000001-24000001:0
9	22000770	rs3218003	C	G	50812	-0.983743	4.07334e-09	0.325242	0.000277824	-2.78273e-07	5.32678e-05	chr9:21000001-24000001:0
9	22599232	rs10757345	A	G	50812	0.40078	4.07334e-09	0.688582	0.000277758	2.77065e-07	5.31262e-05	chr9:21000001-24000001:0
9	22224074	rs60919158	G	A	50812	0.522634	4.07334e-09	0.601229	0.000277735	2.77561e-07	5.34299e-05	chr9:21000001-24000001:0
9	22325340	rs145234387	T	C	50812	0.0981704	4.07334e-09	0.921797	0.000277735	2.76859e-07	5.31243e-05	chr9:21000001-24000001:0
9	22229963	rs2383212	G	A	50812	0.48692	4.07334e-09	0.626315	0.00027772	2.77415e-07	5.34202e-05	chr9:21000001-24000001:0
9	22025978	rs565898530	G	T	50812	-0.974958	4.07334e-09	0.329581	0.000277698	-2.77118e-07	5.32914e-05	chr9:21000001-24000001:0
9	22267985	rs7032094	G	A	50812	-0.517437	4.07334e-09	0.604851	0.000277698	-2.76189e-07	5.3068e-05	chr9:21000001-24000001:0
9	22012668	rs117507589	G	T	50812	-0.742976	4.07334e-09	0.457496	0.000277585	-2.7577e-07	5.31806e-05	chr9:21000001-24000001:0
9	22289563	rs60548254	T	C	50812	0.349204	4.07334e-09	0.726936	0.000277577	2.75705e-07	5.31829e-05	chr9:21000001-24000001:0
9	22177567	rs145121643	A	G	50812	-1.24212	4.07334e-09	0.214194	0.000277536	-2.75465e-07	5.32507e-05	chr9:21000001-24000001:0
9	22595911	rs571785537	T	G	50812	0.354428	4.07334e-09	0.723018	0.0002775	2.74613e-07	5.30855e-05	chr9:21000001-24000001:0
9	22237321	rs16905769	G	A	50812	0.510886	4.07334e-09	0.609431	0.000277463	2.74753e-07	5.3348e-05	chr9:21000001-24000001:0
9	22523805	rs13283521	T	G	50812	-1.14996	4.07334e-09	0.250159	0.00027742	-2.74049e-07	5.31252e-05	chr9:21000001-24000001:0
9	22013632	rs72693624	T	G	50812	0.918277	4.07334e-09	0.358474	0.000277415	2.74222e-07	5.32188e-05	chr9:21000001-24000001:0
9	22435189	rs12685633	G	A	50812	-0.221599	4.07334e-09	0.824626	0.000277345	-2.73464e-07	5.31723e-05	chr9:21000001-24000001:0
9	22037171	rs17694478	G	C	50812	-1.35818	4.07334e-09	0.174406	0.000277338	-2.72588e-07	5.29775e-05	chr9:21000001-24000001:0
9	22400988	rs116065430	A	T	50812	0.339209	4.07334e-09	0.734452	0.000277321	2.73053e-07	5.31031e-05	chr9:21000001-24000001:0
9	22419845	rs72697706	T	A	50812	0.145522	4.07334e-09	0.884299	0.000277312	2.7315e-07	5.3182e-05	chr9:21000001-24000001:0
9	22380443	rs76328351	A	G	50812	0.298599	4.07334e-09	0.765246	0.000277264	2.72449e-07	5.3081e-05	chr9:21000001-24000001:0
9	22209701	rs191272696	A	C	50812	0.315529	4.07334e-09	0.75236	0.000277247	2.71833e-07	5.29796e-05	chr9:21000001-24000001:0
9	22400753	rs114437238	C	T	50812	0.339209	4.07334e-09	0.734452	0.000277215	2.71955e-07	5.30715e-05	chr9:21000001-24000001:0
9	22144596	rs137972665	T	G	50812	-0.934772	4.07334e-09	0.349906	0.000277178	-2.71447e-07	5.30264e-05	chr9:21000001-24000001:0
9	22213862	rs112334799	A	G	50812	-0.269694	4.07334e-09	0.787396	0.000277178	-2.71795e-07	5.32595e-05	chr9:21000001-24000001:0
9	22437171	rs141206104	A	G	50812	-0.492613	4.07334e-09	0.622286	0.000277173	-2.71182e-07	5.29799e-05	chr9:21000001-24000001:0
9	22199474	rs73442927	G	C	50812	1.09747	4.07334e-09	0.272437	0.000277128	2.69471e-07	5.36868e-05	chr9:21000001-24000001:0
9	22477034	rs507882	T	C	50812	0.146657	4.07334e-09	0.883403	0.000277031	2.69891e-07	5.29771e-05	chr9:21000001-24000001:0
9	22551188	rs145323789	C	T	50812	-0.381635	4.07334e-09	0.702732	0.000277009	-2.69869e-07	5.30307e-05	chr9:21000001-24000001:0
9	22442526	rs138166496	C	A	50812	0.339209	4.07334e-09	0.734452	0.000276993	2.6965e-07	5.30077e-05	chr9:21000001-24000001:0
9	22196723	rs1751448	T	G	50812	-1.23728	4.07334e-09	0.215982	0.000276967	-2.69565e-07	5.3083e-05	chr9:21000001-24000001:0
9	22446244	rs114091112	T	C	50812	0.339209	4.07334e-09	0.734452	0.000276959	2.69304e-07	5.29982e-05	chr9:21000001-24000001:0
9	22025885	rs77284052	C	T	50812	-1.28756	4.07334e-09	0.1979	0.000276951	-2.69143e-07	5.29739e-05	chr9:21000001-24000001:0
9	22008504	rs2069420	A	T	50812	-0.968776	4.07334e-09	0.332657	0.000276903	-2.6876e-07	5.29977e-05	chr9:21000001-24000001:0
9	22275251	rs147844308	G	A	50812	1.1818	4.07334e-09	0.237287	0.00027689	2.66968e-07	5.27377e-05	chr9:21000001-24000001:0
9	22006607	rs3217980	G	A	50812	-0.968776	4.07334e-09	0.332657	0.000276888	-2.68611e-07	5.29935e-05	chr9:21000001-24000001:0
9	22605983	rs62573478	A	G	50812	-0.379401	4.07334e-09	0.70439	0.000276855	-2.67749e-07	5.28645e-05	chr9:21000001-24000001:0
9	22194236	rs72646652	T	C	50812	0.674756	4.07334e-09	0.499831	0.00027684	2.68254e-07	5.3153e-05	chr9:21000001-24000001:0
9	22133251	rs7045889	G	A	50812	-1.9903	4.07334e-09	0.0465577	0.000276833	-2.67769e-07	5.29058e-05	chr9:21000001-24000001:0
9	22365565	rs12004619	G	A	50812	0.303068	4.07334e-09	0.761838	0.00027682	2.67734e-07	5.29264e-05	chr9:21000001-24000001:0
9	22444798	rs151116105	G	A	50812	0.339209	4.07334e-09	0.734452	0.000276808	2.6772e-07	5.29525e-05	chr9:21000001-24000001:0
9	22068731	rs73650008	T	C	50812	0.105524	4.07334e-09	0.91596	0.000276806	2.67608e-07	5.2928e-05	chr9:21000001-24000001:0
9	22543267	rs28555507	T	C	50812	0.331867	4.07334e-09	0.73999	0.000276764	2.67358e-07	5.29754e-05	chr9:21000001-24000001:0
9	22458191	rs620511	C	T	50812	0.593459	4.07334e-09	0.552874	0.000276751	2.66189e-07	5.27677e-05	chr9:21000001-24000001:0
9	22363491	rs9407976	T	C	50812	-0.0950136	4.07334e-09	0.924304	0.000276747	-2.64827e-07	5.26449e-05	chr9:21000001-24000001:0
9	22372894	rs113575697	C	G	50812	0.523996	4.07334e-09	0.600281	0.000276736	2.67043e-07	5.29608e-05	chr9:21000001-24000001:0
9	22318163	rs55681045	A	C	50812	0.993139	4.07334e-09	0.320642	0.000276711	2.66912e-07	5.3085e-05	chr9:21000001-24000001:0
9	22170667	rs531704192	T	G	50812	-0.534887	4.07334e-09	0.592728	0.000276685	-2.65915e-07	5.28063e-05	chr9:21000001-24000001:0
9	22377712	rs6475633	G	A	50812	-0.479403	4.07334e-09	0.631652	0.000276681	-2.65972e-07	5.2822e-05	chr9:21000001-24000001:0
9	22580378	rs62572357	G	A	50812	0.384377	4.07334e-09	0.700699	0.000276681	2.66577e-07	5.3007e-05	chr9:21000001-24000001:0
9	22025432	rs116729641	G	A	50812	-1.28304	4.07334e-09	0.199477	0.00027667	-2.66196e-07	5.28917e-05	chr9:21000001-24000001:0
9	22189694	rs181851503	C	G	50812	0.594501	4.07334e-09	0.552177	0.000276668	2.66339e-07	5.29431e-05	chr9:21000001-24000001:0
9	22291920	rs116914033	C	T	50812	0.504758	4.07334e-09	0.613729	0.000276654	2.66303e-07	5.30731e-05	chr9:21000001-24000001:0
9	22573788	rs28888734	G	A	50812	0.331373	4.07334e-09	0.740363	0.000276645	2.66111e-07	5.29444e-05	chr9:21000001-24000001:0
9	22537563	rs35308147	T	C	50812	-1.14044	4.07334e-09	0.254101	0.000276607	-2.65573e-07	5.28846e-05	chr9:21000001-24000001:0
9	22031052	rs73652839	G	A	50812	-0.954298	4.07334e-09	0.339933	0.000276585	-2.6543e-07	5.29063e-05	chr9:21000001-24000001:0
9	22216323	rs11788928	C	T	50812	0.507215	4.07334e-09	0.612004	0.00027654	2.65077e-07	5.30682e-05	chr9:21000001-24000001:0
9	22290311	rs10965306	T	C	50812	-0.850261	4.07334e-09	0.39518	0.00027649	-2.64505e-07	5.3082e-05	chr9:21000001-24000001:0
9	22566344	rs56200868	G	A	50812	0.321027	4.07334e-09	0.74819	0.000276447	2.64005e-07	5.28809e-05	chr9:21000001-24000001:0
9	22288976	rs543391274	G	A	50812	0.304054	4.07334e-09	0.761087	0.000276438	2.6401e-07	5.29498e-05	chr9:21000001-24000001:0
9	22619733	rs7024483	A	G	50812	0.239291	4.07334e-09	0.81088	0.000276401	2.63513e-07	5.2864e-05	chr9:21000001-24000001:0
9	22355832	rs148838217	A	G	50812	-0.459137	4.07334e-09	0.646136	0.000276393	-2.62991e-07	5.27481e-05	chr9:21000001-24000001:0
9	22155606	rs72656776	G	A	50812	-0.569787	4.07334e-09	0.568822	0.000276392	-2.62794e-07	5.27168e-05	chr9:21000001-24000001:0
9	22041155	rs80166549	A	G	50812	-1.28216	4.07334e-09	0.199788	0.000276391	-2.63248e-07	5.28093e-05	chr9:21000001-24000001:0
9	22479307	rs62572274	G	C	50812	0.630782	4.07334e-09	0.528183	0.000276382	2.63385e-07	5.29025e-05	chr9:21000001-24000001:0
9	22256072	rs544251037	C	T	50812	-0.372231	4.07334e-09	0.709721	0.000276379	-2.62809e-07	5.27378e-05	chr9:21000001-24000001:0
9	22439437	rs537652	A	G	50812	0.738226	4.07334e-09	0.460377	0.000276379	2.62625e-07	5.27084e-05	chr9:21000001-24000001:0
9	22225740	rs4540492	A	C	50812	0.485312	4.07334e-09	0.627455	0.000276368	2.63244e-07	5.30131e-05	chr9:21000001-24000001:0
9	22496202	rs7466632	G	A	50812	-0.0811232	4.07334e-09	0.935344	0.000276341	-2.62555e-07	5.27547e-05	chr9:21000001-24000001:0
9	22214735	rs190876322	A	G	50812	0.464696	4.07334e-09	0.642149	0.000276339	2.6289e-07	5.28631e-05	chr9:21000001-24000001:0
9	22073334	rs16923583	T	A	50812	0.0718039	4.07334e-09	0.942758	0.000276232	2.61574e-07	5.27668e-05	chr9:21000001-24000001:0
9	22155618	rs72656777	A	G	50812	-0.479153	4.07334e-09	0.63183	0.000276205	-2.61508e-07	5.2853e-05	chr9:21000001-24000001:0
9	22014137	rs10811641	C	G	50812	-6.46572	4.07334e-09	1.00816e-10	0.000276167	-2.60902e-07	5.2754e-05	chr9:21000001-24000001:0
9	22268719	rs10965305	C	G	50812	-0.581253	4.07334e-09	0.56107	0.00027609	-2.60165e-07	5.27584e-05	chr9:21000001-24000001:0
9	22513840	rs149943142	A	G	50812	0.602377	4.07334e-09	0.546923	0.00027609	2.59571e-07	5.26283e-05	chr9:21000001-24000001:0
9	22044786	rs73652847	G	A	50812	-0.953093	4.07334e-09	0.340543	0.000276084	-2.601e-07	5.27563e-05	chr9:21000001-24000001:0
9	22293585	rs12346842	C	T	50812	0.417516	4.07334e-09	0.676301	0.000276066	2.59291e-07	5.26175e-05	chr9:21000001-24000001:0
9	22439811	rs35698220	G	A	50812	-0.718705	4.07334e-09	0.472323	0.000276001	-2.59283e-07	5.27629e-05	chr9:21000001-24000001:0
9	22569646	rs149073857	C	T	50812	-0.487967	4.07334e-09	0.625573	0.000275999	-2.58875e-07	5.26482e-05	chr9:21000001-24000001:0
9	22143371	rs72693685	T	A	50812	-0.475167	4.07334e-09	0.634668	0.000275979	-2.5312e-07	5.36858e-05	chr9:21000001-24000001:0
9	22354739	rs577124460	A	G	50812	0.437297	4.07334e-09	0.661896	0.000275971	2.58929e-07	5.29256e-05	chr9:21000001-24000001:0
9	22529617	rs142080719	A	G	50812	0.485969	4.07334e-09	0.626989	0.000275965	2.58805e-07	5.27149e-05	chr9:21000001-24000001:0
9	22596378	rs4147226	T	C	50812	0.511633	4.07334e-09	0.608908	0.000275955	2.58603e-07	5.26813e-05	chr9:21000001-24000001:0
9	22012441	rs77920300	C	T	50812	-1.2686	4.07334e-09	0.204582	0.000275947	-2.58522e-07	5.26804e-05	chr9:21000001-24000001:0
9	22154205	rs72656766	A	T	50812	-0.569787	4.07334e-09	0.568822	0.000275908	-2.57648e-07	5.25796e-05	chr9:21000001-24000001:0
9	22181079	rs10965280	A	G	50812	-0.997737	4.07334e-09	0.318407	0.000275908	-2.58336e-07	5.27795e-05	chr9:21000001-24000001:0
9	22435049	rs117457855	G	A	50812	-0.190059	4.07334e-09	0.849263	0.000275883	-2.58055e-07	5.27619e-05	chr9:21000001-24000001:0
9	22265427	rs62559507	G	T	50812	-0.480307	4.07334e-09	0.631009	0.000275689	-2.55118e-07	5.24916e-05	chr9:21000001-24000001:0
9	22527698	rs10811720	A	C	50812	-0.325356	4.07334e-09	0.744912	0.000275657	-2.5555e-07	5.26529e-05	chr9:21000001-24000001:0
9	22161494	rs10965266	T	G	50812	0.356946	4.07334e-09	0.721132	0.000275571	2.53901e-07	5.29809e-05	chr9:21000001-24000001:0
9	22354536	rs200759646	C	T	50812	0.576049	4.07334e-09	0.564582	0.000275532	2.54034e-07	5.25584e-05	chr9:21000001-24000001:0
9	22595653	rs62573471	A	T	50812	-0.361474	4.07334e-09	0.717745	0.000275517	-2.53506e-07	5.24783e-05	chr9:21000001-24000001:0
9	22595657	rs62573472	A	T	50812	-0.361474	4.07334e-09	0.717745	0.000275513	-2.53455e-07	5.24769e-05	chr9:21000001-24000001:0
9	22162061	rs10965269	A	G	50812	0.358658	4.07334e-09	0.719851	0.000275477	2.52861e-07	5.29518e-05	chr9:21000001-24000001:0
9	22191862	rs79051708	G	T	50812	1.06745	4.07334e-09	0.28577	0.000275477	2.51319e-07	5.31654e-05	chr9:21000001-24000001:0
9	22358659	rs55983016	C	T	50812	-0.394202	4.07334e-09	0.693432	0.00027547	-2.53511e-07	5.25969e-05	chr9:21000001-24000001:0
9	22495200	rs55932598	C	T	50812	-0.0594283	4.07334e-09	0.952611	0.000275467	-2.53151e-07	5.24988e-05	chr9:21000001-24000001:0
9	22455661	rs16906144	G	A	50812	0.432927	4.07334e-09	0.665068	0.000275443	2.53076e-07	5.25371e-05	chr9:21000001-24000001:0
9	22019732	rs10757264	A	G	50812	-3.82909	4.07334e-09	0.000128617	0.000275434	2.52786e-07	5.24879e-05	chr9:21000001-24000001:0
9	22067496	rs562037157	G	T	50812	0.979168	4.07334e-09	0.327497	0.000275404	2.52735e-07	5.25537e-05	chr9:21000001-24000001:0
9	22269362	rs117605258	A	G	50812	-0.793929	4.07334e-09	0.427237	0.00027539	-2.52674e-07	5.25945e-05	chr9:21000001-24000001:0
9	22091179	rs146616433	G	A	50812	-0.0868082	4.07334e-09	0.930824	0.000275377	2.52303e-07	5.25018e-05	chr9:21000001-24000001:0
9	22552052	rs72697780	G	C	50812	0.618721	4.07334e-09	0.5361	0.000275353	2.52301e-07	5.26358e-05	chr9:21000001-24000001:0
9	22491191	rs7860142	C	A	50812	-0.598201	4.07334e-09	0.549706	0.000275352	-2.52093e-07	5.25133e-05	chr9:21000001-24000001:0
9	22319955	rs188736159	T	G	50812	-0.785569	4.07334e-09	0.43212	0.000275339	-2.52063e-07	5.25518e-05	chr9:21000001-24000001:0
9	22359657	rs112783752	G	T	50812	0.492558	4.07334e-09	0.622325	0.000275304	2.51683e-07	5.25404e-05	chr9:21000001-24000001:0
9	22218406	rs7853566	G	T	50812	0.475772	4.07334e-09	0.634237	0.000275249	2.51085e-07	5.2678e-05	chr9:21000001-24000001:0
9	22049845	rs2151279	A	G	50812	-0.936863	4.07334e-09	0.348829	0.000275236	-2.509e-07	5.25068e-05	chr9:21000001-24000001:0
9	22047854	rs61564778	T	C	50812	-0.936863	4.07334e-09	0.348829	0.000275228	-2.50819e-07	5.25046e-05	chr9:21000001-24000001:0
9	22364800	rs146398976	T	C	50812	0.465325	4.07334e-09	0.641699	0.00027521	2.49221e-07	5.228e-05	chr9:21000001-24000001:0
9	22064590	rs188991954	A	T	50812	1.15592	4.07334e-09	0.247713	0.000275142	2.49977e-07	5.25639e-05	chr9:21000001-24000001:0
9	22305010	rs4246844	C	T	50812	-0.836743	4.07334e-09	0.402737	0.000275119	-2.49602e-07	5.2662e-05	chr9:21000001-24000001:0
9	22105859	rs72652496	C	G	50812	0.00883723	4.07334e-09	0.992949	0.000275097	-2.49311e-07	5.24445e-05	chr9:21000001-24000001:0
9	22508843	rs72697743	G	T	50812	0.107918	4.07334e-09	0.914061	0.000275089	2.49376e-07	5.25236e-05	chr9:21000001-24000001:0
9	22376970	rs7046709	G	A	50812	-0.449512	4.07334e-09	0.653062	0.000275075	-2.48706e-07	5.23568e-05	chr9:21000001-24000001:0
9	22346077	rs550511641	C	T	50812	-0.650089	4.07334e-09	0.515635	0.000275037	-2.4849e-07	5.2385e-05	chr9:21000001-24000001:0
9	22260274	rs556159351	C	T	50812	0.344284	4.07334e-09	0.730633	0.000275019	2.4855e-07	5.24605e-05	chr9:21000001-24000001:0
9	22330357	rs556161459	C	T	50812	-0.572171	4.07334e-09	0.567206	0.000275019	-2.4858e-07	5.24798e-05	chr9:21000001-24000001:0
9	22391118	rs147287079	A	G	50812	-0.544065	4.07334e-09	0.586397	0.000275001	-2.47733e-07	5.23108e-05	chr9:21000001-24000001:0
9	22492543	rs145178318	A	T	50812	-0.63518	4.07334e-09	0.525311	0.000274977	-2.4795e-07	5.23995e-05	chr9:21000001-24000001:0
9	22447759	rs13299803	C	T	50812	-0.680233	4.07334e-09	0.496357	0.000274952	-2.47816e-07	5.24499e-05	chr9:21000001-24000001:0
9	22048718	rs73652849	G	A	50812	-0.931423	4.07334e-09	0.351635	0.000274923	-2.47447e-07	5.24146e-05	chr9:21000001-24000001:0
9	22221672	rs537180744	C	T	50812	-0.381492	4.07334e-09	0.702838	0.00027491	-2.46616e-07	5.22701e-05	chr9:21000001-24000001:0
9	22360437	rs147522488	T	C	50812	-0.622269	4.07334e-09	0.533765	0.000274873	-2.46956e-07	5.24343e-05	chr9:21000001-24000001:0
9	22002316	rs3217997	T	C	50812	-0.932498	4.07334e-09	0.351079	0.000274791	-2.45982e-07	5.23767e-05	chr9:21000001-24000001:0
9	22072015	rs75324657	G	A	50812	-0.362598	4.07334e-09	0.716905	0.000274789	2.46053e-07	5.24602e-05	chr9:21000001-24000001:0
9	22191141	rs148529887	C	T	50812	0.0109304	4.07334e-09	0.991279	0.000274719	-2.45257e-07	5.24158e-05	chr9:21000001-24000001:0
9	22001572	rs3217999	A	G	50812	-0.932498	4.07334e-09	0.351079	0.000274714	-2.45117e-07	5.23537e-05	chr9:21000001-24000001:0
9	22362104	rs961831	T	G	50812	-0.0606437	4.07334e-09	0.951643	0.000274707	-2.42799e-07	5.20732e-05	chr9:21000001-24000001:0
9	22012229	rs16935753	G	A	50812	-0.932498	4.07334e-09	0.351079	0.000274674	-2.4467e-07	5.2342e-05	chr9:21000001-24000001:0
9	22365772	rs12004669	G	T	50812	0.239233	4.07334e-09	0.810925	0.000274661	2.44379e-07	5.22925e-05	chr9:21000001-24000001:0
9	22272866	rs1679026	G	A	50812	-0.814188	4.07334e-09	0.415537	0.000274653	-2.4439e-07	5.25181e-05	chr9:21000001-24000001:0
9	22197885	rs72646671	G	A	50812	0.552018	4.07334e-09	0.580936	0.000274648	2.44396e-07	5.23435e-05	chr9:21000001-24000001:0
9	22570484	rs368176220	G	A	50812	0.342267	4.07334e-09	0.73215	0.000274575	2.43651e-07	5.23811e-05	chr9:21000001-24000001:0
9	22303465	rs10965319	A	T	50812	-0.659808	4.07334e-09	0.509377	0.000274558	-2.43383e-07	5.2315e-05	chr9:21000001-24000001:0
9	22426098	rs185728883	T	C	50812	0.571131	4.07334e-09	0.567911	0.000274503	2.42816e-07	5.23352e-05	chr9:21000001-24000001:0
9	22282636	rs190090523	G	A	50812	0.401978	4.07334e-09	0.6877	0.0002745	2.42669e-07	5.24681e-05	chr9:21000001-24000001:0
9	22520897	rs143059614	G	T	50812	-0.272496	4.07334e-09	0.785241	0.000274485	-2.42481e-07	5.22637e-05	chr9:21000001-24000001:0
9	22391184	rs1112254	C	A	50812	-0.39067	4.07334e-09	0.696041	0.00027448	-2.42109e-07	5.21902e-05	chr9:21000001-24000001:0
9	22090683	rs7019916	T	C	50812	-0.86777	4.07334e-09	0.38552	0.000274446	-2.41916e-07	5.22179e-05	chr9:21000001-24000001:0
9	22557780	rs187733965	G	A	50812	-0.329918	4.07334e-09	0.741462	0.000274426	-2.41099e-07	5.21166e-05	chr9:21000001-24000001:0
9	22550748	rs191596273	T	A	50812	0.33771	4.07334e-09	0.735582	0.000274394	2.41548e-07	5.23953e-05	chr9:21000001-24000001:0
9	22195062	rs1298448	T	C	50812	-1.19419	4.07334e-09	0.232402	0.000274391	-2.41563e-07	5.23173e-05	chr9:21000001-24000001:0
9	22035579	rs78266932	G	A	50812	-1.80444	4.07334e-09	0.0711625	0.000274353	-2.4108e-07	5.22614e-05	chr9:21000001-24000001:0
9	22036055	rs78572337	G	A	50812	-1.80444	4.07334e-09	0.0711625	0.00027435	-2.41045e-07	5.22606e-05	chr9:21000001-24000001:0
9	22266091	rs1575964	T	C	50812	-0.803602	4.07334e-09	0.421627	0.000274314	-2.40563e-07	5.24058e-05	chr9:21000001-24000001:0
9	22585723	rs148024258	T	G	50812	0.333432	4.07334e-09	0.738808	0.000274307	2.40569e-07	5.23621e-05	chr9:21000001-24000001:0
9	22379370	rs7855862	C	T	50812	-0.418488	4.07334e-09	0.67559	0.000274255	-2.39541e-07	5.21194e-05	chr9:21000001-24000001:0
9	22246728	rs182839240	T	G	50812	-0.649598	4.07334e-09	0.515952	0.000274212	-2.39433e-07	5.21985e-05	chr9:21000001-24000001:0
9	22241939	rs145489520	G	C	50812	-0.582997	4.07334e-09	0.559895	0.000274152	-2.38843e-07	5.22442e-05	chr9:21000001-24000001:0
9	22231282	rs62559471	C	A	50812	0.516323	4.07334e-09	0.605629	0.000274143	2.38563e-07	5.23679e-05	chr9:21000001-24000001:0
9	22471460	rs11787862	T	C	50812	-1.02478	4.07334e-09	0.305465	0.00027413	-2.38372e-07	5.2133e-05	chr9:21000001-24000001:0
9	22195034	rs10965287	G	A	50812	0.40166	4.07334e-09	0.687934	0.000274113	2.38326e-07	5.21754e-05	chr9:21000001-24000001:0
9	22380028	rs944033	G	A	50812	-0.413232	4.07334e-09	0.679437	0.00027411	-2.3789e-07	5.20766e-05	chr9:21000001-24000001:0
9	22539019	rs10125802	C	A	50812	0.276443	4.07334e-09	0.782208	0.000274046	2.3758e-07	5.2171e-05	chr9:21000001-24000001:0
9	22081796	rs10965227	A	G	50812	5.15914	4.07334e-09	2.48085e-07	0.000274007	2.36512e-07	5.20177e-05	chr9:21000001-24000001:0
9	22573345	rs536847228	A	G	50812	-0.595899	4.07334e-09	0.551243	0.000274001	-2.37066e-07	5.21543e-05	chr9:21000001-24000001:0
9	22389440	rs150921243	C	G	50812	-0.488397	4.07334e-09	0.625269	0.000273987	-2.36435e-07	5.20339e-05	chr9:21000001-24000001:0
9	22033824	rs79985856	C	T	50812	-1.23464	4.07334e-09	0.216963	0.000273973	-2.36621e-07	5.21012e-05	chr9:21000001-24000001:0
9	22614065	rs10119196	A	G	50812	0.343554	4.07334e-09	0.731182	0.000273949	2.36029e-07	5.2027e-05	chr9:21000001-24000001:0
9	22173765	rs72658470	C	G	50812	0.310295	4.07334e-09	0.756337	0.000273942	2.35998e-07	5.23679e-05	chr9:21000001-24000001:0
9	22057530	rs77728904	A	C	50812	-0.793874	4.07334e-09	0.427269	0.000273911	-2.36054e-07	5.21419e-05	chr9:21000001-24000001:0
9	22083994	rs72652409	C	A	50812	-1.91868	4.07334e-09	0.0550244	0.000273887	2.35794e-07	5.21669e-05	chr9:21000001-24000001:0
9	22552139	rs181656917	G	T	50812	0.0152296	4.07334e-09	0.987849	0.000273876	-2.3477e-07	5.19505e-05	chr9:21000001-24000001:0
9	22040839	rs76213463	G	A	50812	-1.23644	4.07334e-09	0.216294	0.000273867	-2.35402e-07	5.20701e-05	chr9:21000001-24000001:0
9	22175188	rs10965279	G	C	50812	-0.558185	4.07334e-09	0.576718	0.000273855	2.31413e-07	5.17512e-05	chr9:21000001-24000001:0
9	22271287	rs1751437	A	C	50812	-0.773386	4.07334e-09	0.439294	0.000273775	-2.3435e-07	5.22433e-05	chr9:21000001-24000001:0
9	22571966	rs554369262	G	T	50812	0.340354	4.07334e-09	0.73359	0.00027377	2.34396e-07	5.20834e-05	chr9:21000001-24000001:0
9	22092422	rs183592273	G	C	50812	-1.7841	4.07334e-09	0.0744079	0.000273738	2.3331e-07	5.19264e-05	chr9:21000001-24000001:0
9	22533619	rs10965373	G	C	50812	0.276443	4.07334e-09	0.782208	0.000273737	2.34025e-07	5.20811e-05	chr9:21000001-24000001:0
9	22057090	rs150370974	A	G	50812	-0.684271	4.07334e-09	0.493804	0.000273708	2.33681e-07	5.21692e-05	chr9:21000001-24000001:0
9	22082380	rs10965228	A	G	50812	2.79385	4.07334e-09	0.00520842	0.000273688	-2.33354e-07	5.20223e-05	chr9:21000001-24000001:0
9	22595482	rs62573470	T	C	50812	-0.323954	4.07334e-09	0.745973	0.000273669	-2.32771e-07	5.19417e-05	chr9:21000001-24000001:0
9	22576908	rs62572355	C	T	50812	0.330545	4.07334e-09	0.740988	0.000273655	2.33108e-07	5.21058e-05	chr9:21000001-24000001:0
9	22377055	rs7018841	A	G	50812	-0.405541	4.07334e-09	0.68508	0.000273645	-2.32536e-07	5.19419e-05	chr9:21000001-24000001:0
9	22002864	rs3217994	T	C	50812	-0.909129	4.07334e-09	0.363282	0.000273544	-2.31752e-07	5.20083e-05	chr9:21000001-24000001:0
9	22024351	rs496892	C	T	50812	4.02015	4.07334e-09	5.81613e-05	0.000273507	-2.31081e-07	5.19292e-05	chr9:21000001-24000001:0
9	22128709	rs12347779	C	G	50812	-0.885083	4.07334e-09	0.376112	0.000273495	-2.29296e-07	5.17537e-05	chr9:21000001-24000001:0
9	22072892	rs111471525	C	T	50812	-0.137483	4.07334e-09	0.890649	0.00027348	2.31033e-07	5.20028e-05	chr9:21000001-24000001:0
9	22021615	rs568447	G	A	50812	5.78477	4.07334e-09	7.26115e-09	0.000273468	2.30795e-07	5.19581e-05	chr9:21000001-24000001:0
9	22016510	rs62556546	C	G	50812	4.10109	4.07334e-09	4.11215e-05	0.00027345	2.30708e-07	5.20509e-05	chr9:21000001-24000001:0
9	22493300	rs11496374	T	A	50812	-0.0168516	4.07334e-09	0.986555	0.000273424	-2.30123e-07	5.1907e-05	chr9:21000001-24000001:0
9	22458644	rs72697718	C	T	50812	-0.134027	4.07334e-09	0.893381	0.000273405	-2.29959e-07	5.19131e-05	chr9:21000001-24000001:0
9	22219365	rs2383209	C	T	50812	0.441944	4.07334e-09	0.65853	0.000273324	2.29085e-07	5.20956e-05	chr9:21000001-24000001:0
9	22426578	rs145423272	T	A	50812	-0.538346	4.07334e-09	0.590338	0.000273257	-2.28441e-07	5.19728e-05	chr9:21000001-24000001:0
9	22588426	rs533678936	G	C	50812	-0.435377	4.07334e-09	0.663289	0.00027323	-2.27965e-07	5.18801e-05	chr9:21000001-24000001:0
9	22548451	rs17834787	C	T	50812	-0.187794	4.07334e-09	0.851038	0.000273229	-2.27971e-07	5.18832e-05	chr9:21000001-24000001:0
9	22475129	rs7866892	C	T	50812	-1.00856	4.07334e-09	0.313186	0.00027317	-2.27217e-07	5.18526e-05	chr9:21000001-24000001:0
9	22615884	rs560149145	G	A	50812	0.654521	4.07334e-09	0.512776	0.000273108	2.26663e-07	5.19072e-05	chr9:21000001-24000001:0
9	22159899	rs72658404	G	A	50812	0.719765	4.07334e-09	0.47167	0.000273079	2.24688e-07	5.22523e-05	chr9:21000001-24000001:0
9	22439405	rs630946	G	A	50812	0.682652	4.07334e-09	0.494827	0.000273017	2.25002e-07	5.17369e-05	chr9:21000001-24000001:0
9	22063107	rs117004757	G	A	50812	0.365439	4.07334e-09	0.714784	0.000273015	2.25451e-07	5.18263e-05	chr9:21000001-24000001:0
9	22553139	rs10116578	C	T	50812	0.262684	4.07334e-09	0.792794	0.000272908	2.2426e-07	5.18387e-05	chr9:21000001-24000001:0
9	22387684	rs78415772	T	C	50812	0.672449	4.07334e-09	0.501298	0.000272879	2.22955e-07	5.1652e-05	chr9:21000001-24000001:0
9	22541914	rs74476137	A	G	50812	0.499967	4.07334e-09	0.617098	0.000272864	2.22583e-07	5.16301e-05	chr9:21000001-24000001:0
9	22292608	rs72695329	A	G	50812	0.139408	4.07334e-09	0.889128	0.00027281	2.22438e-07	5.16653e-05	chr9:21000001-24000001:0
9	22372784	rs10757317	G	T	50812	-0.411141	4.07334e-09	0.680969	0.000272801	-2.22994e-07	5.18483e-05	chr9:21000001-24000001:0
9	22218488	rs539004511	C	A	50812	0.819753	4.07334e-09	0.412357	0.000272755	2.22254e-07	5.19223e-05	chr9:21000001-24000001:0
9	22458700	rs72697719	A	G	50812	-0.121544	4.07334e-09	0.90326	0.000272748	-2.22154e-07	5.17205e-05	chr9:21000001-24000001:0
9	22181229	rs185549771	G	C	50812	0.657571	4.07334e-09	0.510814	0.000272734	2.21768e-07	5.1676e-05	chr9:21000001-24000001:0
9	22376805	rs1360137	C	T	50812	-0.387468	4.07334e-09	0.69841	0.000272704	-2.2141e-07	5.16682e-05	chr9:21000001-24000001:0
9	22049456	rs112096783	T	C	50812	-0.0832271	4.07334e-09	0.933671	0.000272699	2.21578e-07	5.19054e-05	chr9:21000001-24000001:0
9	22096506	rs72652447	C	G	50812	0.00667395	4.07334e-09	0.994675	0.000272603	-2.20593e-07	5.17636e-05	chr9:21000001-24000001:0
9	22538241	rs62572327	C	T	50812	0.361067	4.07334e-09	0.718049	0.000272575	2.20168e-07	5.18324e-05	chr9:21000001-24000001:0
9	22098775	rs72652454	G	T	50812	0.00883723	4.07334e-09	0.992949	0.000272557	-2.19973e-07	5.17031e-05	chr9:21000001-24000001:0
9	22237843	rs7859407	C	A	50812	0.438065	4.07334e-09	0.661339	0.00027251	2.1925e-07	5.18516e-05	chr9:21000001-24000001:0
9	22525699	rs1553168	G	A	50812	-0.264633	4.07334e-09	0.791292	0.000272476	-2.19035e-07	5.17097e-05	chr9:21000001-24000001:0
9	22293804	rs10811685	G	A	50812	-0.0332678	4.07334e-09	0.973461	0.000272465	-2.18623e-07	5.16167e-05	chr9:21000001-24000001:0
9	22527117	rs1032686	C	G	50812	-0.262914	4.07334e-09	0.792617	0.00027239	-2.17984e-07	5.16843e-05	chr9:21000001-24000001:0
9	22023586	rs118171804	A	C	50812	-0.964537	4.07334e-09	0.334777	0.000272342	-2.17403e-07	5.16954e-05	chr9:21000001-24000001:0
9	22117614	rs72654262	C	T	50812	-1.14945	4.07334e-09	0.250372	0.000272326	-2.16763e-07	5.15507e-05	chr9:21000001-24000001:0
9	22395353	rs571591887	A	G	50812	-0.429059	4.07334e-09	0.66788	0.000272306	-2.16402e-07	5.15297e-05	chr9:21000001-24000001:0
9	22207255	rs6475619	A	T	50812	-0.593154	4.07334e-09	0.553078	0.000272271	-2.1648e-07	5.172e-05	chr9:21000001-24000001:0
9	22130065	rs10965243	A	G	50812	1.26749	4.07334e-09	0.204979	0.000272249	2.16207e-07	5.17163e-05	chr9:21000001-24000001:0
9	22009628	rs116868578	A	G	50812	-0.294077	4.07334e-09	0.768699	0.000272213	2.15575e-07	5.15511e-05	chr9:21000001-24000001:0
9	22014524	rs60693449	T	C	50812	-0.874647	4.07334e-09	0.381766	0.000272186	-2.15456e-07	5.16073e-05	chr9:21000001-24000001:0
9	22551790	rs10115060	G	A	50812	0.248591	4.07334e-09	0.803677	0.000272162	2.15178e-07	5.16165e-05	chr9:21000001-24000001:0
9	22151277	rs72656734	C	T	50812	0.208689	4.07334e-09	0.834691	0.000272102	2.13595e-07	5.14378e-05	chr9:21000001-24000001:0
9	22426485	rs114743418	T	C	50812	0.24035	4.07334e-09	0.810059	0.000272091	2.14234e-07	5.15617e-05	chr9:21000001-24000001:0
9	22602436	rs112147718	C	T	50812	0.171714	4.07334e-09	0.863662	0.000272047	2.13713e-07	5.15609e-05	chr9:21000001-24000001:0
9	22033362	rs73652841	C	A	50812	-0.876534	4.07334e-09	0.38074	0.000272025	-2.13448e-07	5.15583e-05	chr9:21000001-24000001:0
9	22455892	rs505447	A	C	50812	-0.157938	4.07334e-09	0.874506	0.000271988	-2.1266e-07	5.14628e-05	chr9:21000001-24000001:0
9	22025853	rs538709834	A	T	50812	0.0168077	4.07334e-09	0.98659	0.000271967	-2.12754e-07	5.15709e-05	chr9:21000001-24000001:0
9	22545913	rs185516736	C	T	50812	-0.348602	4.07334e-09	0.727388	0.000271926	-2.11833e-07	5.14368e-05	chr9:21000001-24000001:0
9	22033393	rs73652842	A	C	50812	-0.873274	4.07334e-09	0.382514	0.000271897	-2.11848e-07	5.15201e-05	chr9:21000001-24000001:0
9	22399509	rs79418597	G	A	50812	0.0804266	4.07334e-09	0.935898	0.000271854	-2.1035e-07	5.17656e-05	chr9:21000001-24000001:0
9	22568606	rs141580092	C	T	50812	0.224296	4.07334e-09	0.822527	0.000271828	2.11004e-07	5.15127e-05	chr9:21000001-24000001:0
9	22348562	rs140029638	C	T	50812	1.00245	4.07334e-09	0.316125	0.000271812	2.10183e-07	5.17038e-05	chr9:21000001-24000001:0
9	22120432	rs72654276	G	A	50812	1.47204	4.07334e-09	0.141009	0.000271782	2.10423e-07	5.1497e-05	chr9:21000001-24000001:0
9	22017101	rs2106120	G	T	50812	-4.52315	4.07334e-09	6.09258e-06	0.000271774	2.10086e-07	5.14189e-05	chr9:21000001-24000001:0
9	22378832	rs944032	G	C	50812	-0.396568	4.07334e-09	0.691686	0.000271757	-2.09731e-07	5.13909e-05	chr9:21000001-24000001:0
9	22035433	rs146920410	G	A	50812	0.761323	4.07334e-09	0.446464	0.000271735	2.09805e-07	5.14668e-05	chr9:21000001-24000001:0
9	22362742	rs10738623	C	T	50812	-0.403197	4.07334e-09	0.686803	0.000271683	-2.09166e-07	5.15144e-05	chr9:21000001-24000001:0
9	22056302	rs61743293	C	T	50812	2.03665	4.07334e-09	0.0416848	0.00027168	2.07752e-07	5.12722e-05	chr9:21000001-24000001:0
9	22059460	rs191950788	G	A	50812	-1.15706	4.07334e-09	0.247249	0.000271672	-2.0897e-07	5.1544e-05	chr9:21000001-24000001:0
9	22543846	rs185115176	T	G	50812	0.136957	4.07334e-09	0.891065	0.000271672	2.08803e-07	5.13891e-05	chr9:21000001-24000001:0
9	22374262	rs146813532	G	T	50812	0.414856	4.07334e-09	0.678247	0.000271619	2.08087e-07	5.13663e-05	chr9:21000001-24000001:0
9	22434723	rs676417	G	A	50812	0.479929	4.07334e-09	0.631278	0.000271613	2.07485e-07	5.12988e-05	chr9:21000001-24000001:0
9	22230770	rs62559470	A	C	50812	0.472911	4.07334e-09	0.636277	0.000271573	2.07417e-07	5.15834e-05	chr9:21000001-24000001:0
9	22399392	rs543675667	A	G	50812	-0.525802	4.07334e-09	0.599026	0.00027156	-2.07081e-07	5.13124e-05	chr9:21000001-24000001:0
9	22569840	rs140384819	A	G	50812	0.216396	4.07334e-09	0.828679	0.00027154	2.07357e-07	5.14275e-05	chr9:21000001-24000001:0
9	22210607	rs181743757	T	G	50812	0.162626	4.07334e-09	0.870813	0.000271531	2.07119e-07	5.15168e-05	chr9:21000001-24000001:0
9	22493844	rs4361837	G	C	50812	-0.991491	4.07334e-09	0.321446	0.000271508	-2.06833e-07	5.13677e-05	chr9:21000001-24000001:0
9	22372817	rs10757318	C	T	50812	-0.38351	4.07334e-09	0.701342	0.000271403	-2.0559e-07	5.14285e-05	chr9:21000001-24000001:0
9	22214341	rs62555449	G	A	50812	0.413545	4.07334e-09	0.679207	0.000271363	2.04587e-07	5.15388e-05	chr9:21000001-24000001:0
9	22576954	rs78019170	G	A	50812	0.226888	4.07334e-09	0.820511	0.00027133	2.04658e-07	5.1367e-05	chr9:21000001-24000001:0
9	22017836	rs643319	C	A	50812	4.00849	4.07334e-09	6.11082e-05	0.000271298	-2.04005e-07	5.12758e-05	chr9:21000001-24000001:0
9	22177756	rs564852898	C	G	50812	0.211862	4.07334e-09	0.832215	0.000271295	2.03375e-07	5.12036e-05	chr9:21000001-24000001:0
9	22551391	rs184512657	A	T	50812	-0.376298	4.07334e-09	0.706695	0.000271247	-2.03514e-07	5.12997e-05	chr9:21000001-24000001:0
9	22617009	rs2065848	G	A	50812	-0.0960612	4.07334e-09	0.923472	0.000271233	-2.03281e-07	5.1282e-05	chr9:21000001-24000001:0
9	22611166	rs7019846	C	A	50812	-0.305789	4.07334e-09	0.759765	0.000271215	-2.02809e-07	5.12318e-05	chr9:21000001-24000001:0
9	22216701	rs11792932	A	C	50812	0.443962	4.07334e-09	0.65707	0.000271179	2.02349e-07	5.14571e-05	chr9:21000001-24000001:0
9	22355665	rs551348943	T	C	50812	-0.449133	4.07334e-09	0.653336	0.000271144	-2.01807e-07	5.12004e-05	chr9:21000001-24000001:0
9	22494610	rs117682539	C	T	50812	0.0154339	4.07334e-09	0.987686	0.000271124	2.01885e-07	5.12545e-05	chr9:21000001-24000001:0
9	22017550	rs2106119	A	G	50812	-4.5464	4.07334e-09	5.45713e-06	0.000271087	2.01282e-07	5.1216e-05	chr9:21000001-24000001:0
9	22315084	rs373901625	C	T	50812	0.406798	4.07334e-09	0.684156	0.000271027	2.00725e-07	5.1305e-05	chr9:21000001-24000001:0
9	22381875	rs6475636	G	A	50812	-0.374431	4.07334e-09	0.708084	0.000270983	-1.998e-07	5.11659e-05	chr9:21000001-24000001:0
9	22121980	rs766734463	A	C	50812	-0.0243593	4.07334e-09	0.980566	0.000270963	-1.99813e-07	5.12144e-05	chr9:21000001-24000001:0
9	22331726	rs76713463	T	C	50812	0.319716	4.07334e-09	0.749184	0.000270936	1.9922e-07	5.11578e-05	chr9:21000001-24000001:0
9	22219775	rs62555452	A	G	50812	0.434523	4.07334e-09	0.663909	0.000270923	1.9899e-07	5.13752e-05	chr9:21000001-24000001:0
9	22309615	rs533147070	C	T	50812	0.558698	4.07334e-09	0.576368	0.000270895	1.98753e-07	5.11577e-05	chr9:21000001-24000001:0
9	22353145	rs7850543	G	A	50812	-0.380981	4.07334e-09	0.703217	0.000270881	-1.98798e-07	5.12307e-05	chr9:21000001-24000001:0
9	22439047	rs562300	T	C	50812	0.637772	4.07334e-09	0.523622	0.000270877	1.98249e-07	5.11151e-05	chr9:21000001-24000001:0
9	22555156	rs547731685	G	T	50812	-0.216556	4.07334e-09	0.828554	0.000270864	-1.98576e-07	5.12293e-05	chr9:21000001-24000001:0
9	22385189	rs1329404	G	T	50812	-0.343954	4.07334e-09	0.730881	0.000270843	-1.97933e-07	5.11223e-05	chr9:21000001-24000001:0
9	22484702	rs635350	G	A	50812	0.238348	4.07334e-09	0.811611	0.000270834	1.98186e-07	5.12213e-05	chr9:21000001-24000001:0
9	22107661	rs72654203	C	T	50812	-0.657946	4.07334e-09	0.510573	0.000270756	1.97153e-07	5.12025e-05	chr9:21000001-24000001:0
9	22223035	rs138176280	T	A	50812	-0.277853	4.07334e-09	0.781125	0.00027072	-1.96638e-07	5.11592e-05	chr9:21000001-24000001:0
9	22128180	rs12379111	C	G	50812	1.28672	4.07334e-09	0.198191	0.000270701	1.96317e-07	5.12441e-05	chr9:21000001-24000001:0
9	22127613	rs10757281	C	T	50812	0.581281	4.07334e-09	0.561051	0.000270656	1.95745e-07	5.12231e-05	chr9:21000001-24000001:0
9	22117513	rs72654260	G	A	50812	0.118734	4.07334e-09	0.905486	0.000270649	-1.95669e-07	5.11282e-05	chr9:21000001-24000001:0
9	22062140	rs188512825	G	T	50812	0.284717	4.07334e-09	0.775861	0.000270629	-1.95453e-07	5.11498e-05	chr9:21000001-24000001:0
9	22257954	rs76548914	A	G	50812	0.216913	4.07334e-09	0.828276	0.000270585	1.9473e-07	5.10863e-05	chr9:21000001-24000001:0
9	22390136	rs542273561	C	T	50812	0.391368	4.07334e-09	0.695525	0.000270516	1.93685e-07	5.10431e-05	chr9:21000001-24000001:0
9	22293396	rs143061674	G	A	50812	0.325324	4.07334e-09	0.744936	0.000270513	1.93486e-07	5.12499e-05	chr9:21000001-24000001:0
9	22044059	rs1333035	G	A	50812	0.927826	4.07334e-09	0.353498	0.000270494	1.93595e-07	5.10869e-05	chr9:21000001-24000001:0
9	22043260	rs73652846	G	A	50812	-0.846084	4.07334e-09	0.397506	0.000270485	-1.93499e-07	5.10989e-05	chr9:21000001-24000001:0
9	22463065	rs138969576	C	G	50812	-0.404715	4.07334e-09	0.685687	0.000270475	-1.93013e-07	5.10133e-05	chr9:21000001-24000001:0
9	22230546	rs62559469	C	T	50812	0.437457	4.07334e-09	0.66178	0.00027045	1.9259e-07	5.12359e-05	chr9:21000001-24000001:0
9	22366218	rs1536460	A	G	50812	-0.372015	4.07334e-09	0.709882	0.000270444	-1.92926e-07	5.11403e-05	chr9:21000001-24000001:0
9	22474120	rs487301	C	G	50812	0.0191894	4.07334e-09	0.98469	0.000270419	1.92508e-07	5.10389e-05	chr9:21000001-24000001:0
9	22495020	rs143481147	G	A	50812	-0.410536	4.07334e-09	0.681413	0.000270345	-1.9146e-07	5.10075e-05	chr9:21000001-24000001:0
9	22064391	rs8181050	G	A	50812	-6.29889	4.07334e-09	2.99783e-10	0.000270323	1.91023e-07	5.09776e-05	chr9:21000001-24000001:0
9	22313072	rs184136017	G	C	50812	-0.302324	4.07334e-09	0.762405	0.000270267	-1.90153e-07	5.09479e-05	chr9:21000001-24000001:0
9	22375117	rs2383224	G	A	50812	-0.331587	4.07334e-09	0.740201	0.000270233	-1.89761e-07	5.09467e-05	chr9:21000001-24000001:0
9	22586179	rs143735961	G	T	50812	-0.573165	4.07334e-09	0.566533	0.000270228	-1.89955e-07	5.09975e-05	chr9:21000001-24000001:0
9	22484569	rs117781403	G	A	50812	-0.0708577	4.07334e-09	0.943511	0.000270169	-1.89179e-07	5.10538e-05	chr9:21000001-24000001:0
9	22067219	rs150544875	C	T	50812	0.047403	4.07334e-09	0.962192	0.000270104	1.88195e-07	5.09441e-05	chr9:21000001-24000001:0
9	22620409	rs7849988	T	C	50812	-0.251489	4.07334e-09	0.801436	0.000270066	-1.8745e-07	5.08955e-05	chr9:21000001-24000001:0
9	22152628	rs72656754	A	G	50812	0.560386	4.07334e-09	0.575216	0.000269975	1.86297e-07	5.10448e-05	chr9:21000001-24000001:0
9	22366015	rs9406788	T	C	50812	0.0434924	4.07334e-09	0.965309	0.000269937	-1.83709e-07	5.07334e-05	chr9:21000001-24000001:0
9	22029808	rs138374742	A	G	50812	1.30957	4.07334e-09	0.190342	0.000269918	1.85615e-07	5.10032e-05	chr9:21000001-24000001:0
9	22438857	rs628646	A	C	50812	0.630339	4.07334e-09	0.528473	0.000269914	1.85202e-07	5.0836e-05	chr9:21000001-24000001:0
9	22091673	rs141546182	T	G	50812	-0.863658	4.07334e-09	0.387776	0.000269913	-1.85652e-07	5.09271e-05	chr9:21000001-24000001:0
9	22227265	rs62559467	G	A	50812	0.426221	4.07334e-09	0.669947	0.000269909	1.85094e-07	5.10687e-05	chr9:21000001-24000001:0
9	22287608	rs10738616	G	A	50812	-0.246061	4.07334e-09	0.805635	0.000269887	-1.8529e-07	5.09523e-05	chr9:21000001-24000001:0
9	22531773	rs10119098	C	G	50812	0.17887	4.07334e-09	0.85804	0.000269809	1.84198e-07	5.0909e-05	chr9:21000001-24000001:0
9	22099114	rs72652458	G	C	50812	-0.0265458	4.07334e-09	0.978822	0.000269806	1.84104e-07	5.09522e-05	chr9:21000001-24000001:0
9	22433729	rs184400022	C	T	50812	-0.421195	4.07334e-09	0.673613	0.000269783	-1.83722e-07	5.08484e-05	chr9:21000001-24000001:0
9	22417161	rs7875770	G	C	50812	0.431547	4.07334e-09	0.666071	0.000269761	1.83194e-07	5.08067e-05	chr9:21000001-24000001:0
9	22553728	rs4977587	A	G	50812	0.225913	4.07334e-09	0.821269	0.000269738	1.83051e-07	5.08295e-05	chr9:21000001-24000001:0
9	22025240	rs7035484	C	G	50812	-4.63118	4.07334e-09	3.63589e-06	0.00026965	1.81778e-07	5.07985e-05	chr9:21000001-24000001:0
9	22072719	rs10757270	A	G	50812	-8.05653	4.07334e-09	7.84884e-16	0.000269645	-1.81935e-07	5.08913e-05	chr9:21000001-24000001:0
9	22140821	rs62555387	G	A	50812	0.355711	4.07334e-09	0.722057	0.000269638	1.78199e-07	5.06097e-05	chr9:21000001-24000001:0
9	22579336	rs373364367	T	C	50812	-0.645749	4.07334e-09	0.518442	0.000269586	-1.8102e-07	5.08653e-05	chr9:21000001-24000001:0
9	22152058	rs72656746	C	G	50812	-0.530512	4.07334e-09	0.595757	0.00026956	-1.80418e-07	5.09184e-05	chr9:21000001-24000001:0
9	22007330	rs3217978	C	A	50812	1.51868	4.07334e-09	0.128844	0.000269539	1.80354e-07	5.08425e-05	chr9:21000001-24000001:0
9	22330799	rs139887888	T	G	50812	0.646848	4.07334e-09	0.51773	0.000269526	1.80133e-07	5.08601e-05	chr9:21000001-24000001:0
9	22021172	rs597816	T	C	50812	4.38516	4.07334e-09	1.15898e-05	0.000269505	-1.79687e-07	5.07502e-05	chr9:21000001-24000001:0
9	22264572	rs79779265	T	A	50812	0.360024	4.07334e-09	0.718829	0.000269488	1.79628e-07	5.08028e-05	chr9:21000001-24000001:0
9	22068074	rs16905597	G	A	50812	-0.0422781	4.07334e-09	0.966277	0.00026948	1.79463e-07	5.0773e-05	chr9:21000001-24000001:0
9	22383058	rs4977777	G	A	50812	-0.307404	4.07334e-09	0.758536	0.000269435	-1.78554e-07	5.07123e-05	chr9:21000001-24000001:0
9	22064607	rs76613751	G	A	50812	1.025	4.07334e-09	0.305364	0.000269422	1.78672e-07	5.07718e-05	chr9:21000001-24000001:0
9	22383816	rs4452893	A	G	50812	-0.306687	4.07334e-09	0.759082	0.000269402	-1.78082e-07	5.07026e-05	chr9:21000001-24000001:0
9	22040290	rs73652845	T	C	50812	-0.815782	4.07334e-09	0.414625	0.000269396	-1.7831e-07	5.07745e-05	chr9:21000001-24000001:0
9	22071750	rs4451405	C	T	50812	-6.31313	4.07334e-09	2.73447e-10	0.000269394	1.78028e-07	5.0709e-05	chr9:21000001-24000001:0
9	22013411	rs10811640	G	T	50812	-4.57371	4.07334e-09	4.79171e-06	0.000269392	1.78058e-07	5.07174e-05	chr9:21000001-24000001:0
9	22368818	rs10811698	C	T	50812	-0.360744	4.07334e-09	0.718291	0.000269388	-1.78137e-07	5.0822e-05	chr9:21000001-24000001:0
9	22471902	rs139689103	A	G	50812	0.142108	4.07334e-09	0.886995	0.000269375	-1.77174e-07	5.06481e-05	chr9:21000001-24000001:0
9	22301410	rs191662235	G	C	50812	-0.281759	4.07334e-09	0.778128	0.000269367	-1.77509e-07	5.0685e-05	chr9:21000001-24000001:0
9	22089913	rs144853922	T	C	50812	-0.85889	4.07334e-09	0.390401	0.000269351	-1.77652e-07	5.07577e-05	chr9:21000001-24000001:0
9	22060935	rs2383205	A	G	50812	-6.31872	4.07334e-09	2.63731e-10	0.000269346	1.77314e-07	5.06917e-05	chr9:21000001-24000001:0
9	22030438	rs662463	A	G	50812	0.78835	4.07334e-09	0.430492	0.000269342	1.77486e-07	5.07395e-05	chr9:21000001-24000001:0
9	22519473	rs1948683	G	A	50812	-0.194356	4.07334e-09	0.845897	0.000269315	-1.7713e-07	5.07652e-05	chr9:21000001-24000001:0
9	22366889	rs10738625	G	A	50812	-0.3566	4.07334e-09	0.721391	0.000269243	-1.76015e-07	5.07781e-05	chr9:21000001-24000001:0
9	22411099	rs142692890	A	C	50812	-0.382033	4.07334e-09	0.702437	0.000269189	-1.74963e-07	5.06379e-05	chr9:21000001-24000001:0
9	22185938	rs72646639	G	T	50812	0.0466364	4.07334e-09	0.962803	0.000269148	1.74525e-07	5.07715e-05	chr9:21000001-24000001:0
9	22509534	rs145699715	C	G	50812	-0.506887	4.07334e-09	0.612234	0.000269145	-1.74581e-07	5.06703e-05	chr9:21000001-24000001:0
9	22021737	rs567453	G	C	50812	4.1042	4.07334e-09	4.05711e-05	0.000269091	-1.7368e-07	5.06324e-05	chr9:21000001-24000001:0
9	22356187	rs9298836	G	A	50812	0.548654	4.07334e-09	0.583243	0.000269075	1.73588e-07	5.06618e-05	chr9:21000001-24000001:0
9	22551936	rs10115065	C	G	50812	0.457203	4.07334e-09	0.647525	0.000269071	1.73489e-07	5.06499e-05	chr9:21000001-24000001:0
9	22366014	rs2031699	A	G	50812	0.0655564	4.07334e-09	0.947731	0.000269044	-1.70805e-07	5.04824e-05	chr9:21000001-24000001:0
9	22386425	rs10125845	A	G	50812	-0.245003	4.07334e-09	0.806454	0.000269043	-1.72785e-07	5.05925e-05	chr9:21000001-24000001:0
9	22061614	rs1537378	A	G	50812	-6.33327	4.07334e-09	2.40014e-10	0.000269041	1.72846e-07	5.06026e-05	chr9:21000001-24000001:0
9	22279269	rs62559524	A	G	50812	-0.330784	4.07334e-09	0.740808	0.000269003	-1.71934e-07	5.05573e-05	chr9:21000001-24000001:0
9	22487177	rs667115	C	T	50812	-0.0101984	4.07334e-09	0.991863	0.000268988	-1.71855e-07	5.05653e-05	chr9:21000001-24000001:0
9	22384228	rs1329402	A	C	50812	-0.295539	4.07334e-09	0.767582	0.000268976	-1.71834e-07	5.05779e-05	chr9:21000001-24000001:0
9	22217062	rs184528799	C	A	50812	-0.0505614	4.07334e-09	0.959675	0.000268968	1.71524e-07	5.05561e-05	chr9:21000001-24000001:0
9	22381732	rs7871999	C	T	50812	-0.297045	4.07334e-09	0.766432	0.00026896	-1.71592e-07	5.05735e-05	chr9:21000001-24000001:0
9	22558135	rs117892206	C	T	50812	0.247226	4.07334e-09	0.804733	0.000268959	1.71849e-07	5.06233e-05	chr9:21000001-24000001:0
9	22431929	rs633354	C	T	50812	0.415492	4.07334e-09	0.677782	0.000268919	1.70496e-07	5.05192e-05	chr9:21000001-24000001:0
9	22404295	rs181893459	A	G	50812	0.281205	4.07334e-09	0.778553	0.00026889	1.70782e-07	5.05903e-05	chr9:21000001-24000001:0
9	22024966	rs10811643	A	G	50812	-4.6521	4.07334e-09	3.28569e-06	0.000268826	1.69733e-07	5.05556e-05	chr9:21000001-24000001:0
9	22385355	rs10811703	A	G	50812	0.00494685	4.07334e-09	0.996053	0.000268798	-1.69299e-07	5.0545e-05	chr9:21000001-24000001:0
9	22025067	rs10811644	A	T	50812	-4.65072	4.07334e-09	3.30781e-06	0.000268744	1.68506e-07	5.0532e-05	chr9:21000001-24000001:0
9	22168214	rs185919778	C	T	50812	1.06354	4.07334e-09	0.287536	0.000268734	1.66159e-07	5.08252e-05	chr9:21000001-24000001:0
9	22049656	rs10811645	G	A	50812	-5.05565	4.07334e-09	4.28926e-07	0.000268708	1.67921e-07	5.05147e-05	chr9:21000001-24000001:0
9	22382738	rs4977775	T	C	50812	-0.309499	4.07334e-09	0.756942	0.000268694	-1.67597e-07	5.04965e-05	chr9:21000001-24000001:0
9	22382647	rs116404126	G	A	50812	-0.388243	4.07334e-09	0.697836	0.000268689	-1.67763e-07	5.05368e-05	chr9:21000001-24000001:0
9	22064465	rs8181047	A	G	50812	-5.64752	4.07334e-09	1.62777e-08	0.000268643	-1.67027e-07	5.05966e-05	chr9:21000001-24000001:0
9	22148567	rs117413590	G	A	50812	-0.125833	4.07334e-09	0.899864	0.00026861	-1.65843e-07	5.06742e-05	chr9:21000001-24000001:0
9	22216238	rs11790978	T	C	50812	0.374226	4.07334e-09	0.708236	0.000268588	1.65639e-07	5.0655e-05	chr9:21000001-24000001:0
9	22358974	rs1409776	G	A	50812	0.480553	4.07334e-09	0.630834	0.000268562	1.65804e-07	5.04945e-05	chr9:21000001-24000001:0
9	22488481	rs146377542	G	A	50812	-0.634686	4.07334e-09	0.525633	0.000268527	-1.65331e-07	5.05143e-05	chr9:21000001-24000001:0
9	22198974	rs192150171	G	C	50812	0.175514	4.07334e-09	0.860676	0.000268518	-1.64906e-07	5.04449e-05	chr9:21000001-24000001:0
9	22466005	rs646330	C	A	50812	-0.0909227	4.07334e-09	0.927554	0.000268479	-1.64164e-07	5.04203e-05	chr9:21000001-24000001:0
9	22309283	rs34103964	G	A	50812	-0.83667	4.07334e-09	0.402778	0.000268472	-1.64463e-07	5.05226e-05	chr9:21000001-24000001:0
9	22538333	rs12352183	G	C	50812	0.156052	4.07334e-09	0.875992	0.000268437	1.63937e-07	5.04954e-05	chr9:21000001-24000001:0
9	22392164	rs6475640	A	T	50812	-0.27361	4.07334e-09	0.784384	0.000268427	-1.63521e-07	5.04222e-05	chr9:21000001-24000001:0
9	22611660	rs6475668	G	T	50812	-0.239385	4.07334e-09	0.810807	0.000268397	-1.63008e-07	5.04079e-05	chr9:21000001-24000001:0
9	22093824	rs535748275	G	C	50812	-0.78695	4.07334e-09	0.431311	0.000268392	-1.63216e-07	5.04559e-05	chr9:21000001-24000001:0
9	22362790	rs10757312	T	C	50812	-0.285196	4.07334e-09	0.775494	0.000268274	-1.61331e-07	5.04699e-05	chr9:21000001-24000001:0
9	22220542	rs62555453	G	C	50812	0.359964	4.07334e-09	0.718874	0.000268246	1.60292e-07	5.05463e-05	chr9:21000001-24000001:0
9	22107238	rs62555371	A	T	50812	4.1766	4.07334e-09	2.959e-05	0.000268227	1.60294e-07	5.05084e-05	chr9:21000001-24000001:0
9	22423971	rs559846172	G	A	50812	0.034182	4.07334e-09	0.972732	0.00026821	-1.60027e-07	5.03489e-05	chr9:21000001-24000001:0
9	22018696	rs112793495	G	A	50812	1.59054	4.07334e-09	0.111713	0.000268202	1.59497e-07	5.05405e-05	chr9:21000001-24000001:0
9	22375435	rs7868473	A	G	50812	-0.284251	4.07334e-09	0.776218	0.000268186	-1.59695e-07	5.03468e-05	chr9:21000001-24000001:0
9	22387798	rs6475637	G	A	50812	-0.278608	4.07334e-09	0.780546	0.000268168	-1.59407e-07	5.03409e-05	chr9:21000001-24000001:0
9	22623220	rs547448557	G	A	50812	0.10845	4.07334e-09	0.913639	0.000268166	1.59619e-07	5.03773e-05	chr9:21000001-24000001:0
9	22123005	rs72654298	G	A	50812	0.168031	4.07334e-09	0.866559	0.000268151	1.5942e-07	5.03906e-05	chr9:21000001-24000001:0
9	22456296	rs10738628	G	A	50812	0.342897	4.07334e-09	0.731676	0.000268135	-1.57355e-07	5.02467e-05	chr9:21000001-24000001:0
9	22416796	rs549459304	G	T	50812	0.153341	4.07334e-09	0.878129	0.000268129	1.58932e-07	5.03479e-05	chr9:21000001-24000001:0
9	22493358	rs139160785	T	C	50812	0.0928698	4.07334e-09	0.926007	0.000268128	1.58933e-07	5.03498e-05	chr9:21000001-24000001:0
9	22108248	rs72654205	T	C	50812	-1.11163	4.07334e-09	0.266297	0.000268121	-1.58934e-07	5.03756e-05	chr9:21000001-24000001:0
9	22590607	rs189585931	G	T	50812	0.736141	4.07334e-09	0.461645	0.000268102	1.58253e-07	5.04753e-05	chr9:21000001-24000001:0
9	22395845	rs181213398	C	T	50812	0.238722	4.07334e-09	0.811321	0.000268083	1.58345e-07	5.03868e-05	chr9:21000001-24000001:0
9	22490887	rs112625849	T	C	50812	0.482986	4.07334e-09	0.629106	0.000268074	1.57696e-07	5.02946e-05	chr9:21000001-24000001:0
9	22390604	rs55892458	A	G	50812	0.785165	4.07334e-09	0.432357	0.000268067	1.57922e-07	5.04331e-05	chr9:21000001-24000001:0
9	22165273	rs187736737	T	A	50812	0.109907	4.07334e-09	0.912483	0.000267982	1.55942e-07	5.02499e-05	chr9:21000001-24000001:0
9	22347544	rs2383219	C	G	50812	0.471676	4.07334e-09	0.637158	0.000267962	1.56344e-07	5.03173e-05	chr9:21000001-24000001:0
9	22013805	rs10757263	C	T	50812	-4.61129	4.07334e-09	4.00178e-06	0.000267955	1.56116e-07	5.02941e-05	chr9:21000001-24000001:0
9	22119195	rs1333045	T	C	50812	-8.78341	4.07334e-09	1.58598e-18	0.000267943	-1.73802e-07	6.12451e-05	chr9:21000001-24000001:0
9	22121349	rs10217586	A	T	50812	-8.95158	4.07334e-09	3.50435e-19	0.000267907	-2.2264e-07	9.38157e-05	chr9:21000001-24000001:0
9	22289420	rs62559526	C	T	50812	-0.2981	4.07334e-09	0.765627	0.000267892	-1.54666e-07	5.02355e-05	chr9:21000001-24000001:0
9	22265586	rs137924065	G	A	50812	0.290348	4.07334e-09	0.77155	0.000267889	1.55174e-07	5.02999e-05	chr9:21000001-24000001:0
9	22589305	rs182331145	C	G	50812	-0.192548	4.07334e-09	0.847313	0.000267887	-1.55175e-07	5.03208e-05	chr9:21000001-24000001:0
9	22543800	rs1948681	A	G	50812	0.429299	4.07334e-09	0.667706	0.000267869	1.54814e-07	5.02875e-05	chr9:21000001-24000001:0
9	22424773	rs187051995	C	A	50812	-0.332808	4.07334e-09	0.739279	0.000267837	-1.54037e-07	5.02414e-05	chr9:21000001-24000001:0
9	22129013	rs72655423	G	C	50812	0.103262	4.07334e-09	0.917755	0.000267833	-1.54291e-07	5.03166e-05	chr9:21000001-24000001:0
9	22412085	rs568182508	C	G	50812	-0.320466	4.07334e-09	0.748615	0.000267827	-1.54179e-07	5.02876e-05	chr9:21000001-24000001:0
9	22541093	rs10757334	G	A	50812	0.0845791	4.07334e-09	0.932596	0.000267801	-1.53532e-07	5.02399e-05	chr9:21000001-24000001:0
9	22192840	rs1292180	C	T	50812	-0.915693	4.07334e-09	0.359828	0.000267743	-1.52667e-07	5.03262e-05	chr9:21000001-24000001:0
9	22223112	rs569740610	G	A	50812	-0.6883	4.07334e-09	0.491264	0.000267735	-1.52507e-07	5.0328e-05	chr9:21000001-24000001:0
9	22246307	rs74375273	C	T	50812	-0.268519	4.07334e-09	0.7883	0.000267711	-1.51493e-07	5.01716e-05	chr9:21000001-24000001:0
9	22246306	rs76769306	T	A	50812	-0.266239	4.07334e-09	0.790055	0.000267633	-1.50199e-07	5.01492e-05	chr9:21000001-24000001:0
9	22610099	rs4584229	A	G	50812	-0.196828	4.07334e-09	0.843962	0.000267632	-1.50647e-07	5.01824e-05	chr9:21000001-24000001:0
9	22298591	rs59478223	G	C	50812	0.264744	4.07334e-09	0.791207	0.000267621	1.505e-07	5.03081e-05	chr9:21000001-24000001:0
9	22402606	rs184849288	G	A	50812	0.224619	4.07334e-09	0.822276	0.000267581	1.5011e-07	5.02358e-05	chr9:21000001-24000001:0
9	22283540	rs117953255	C	T	50812	-0.371593	4.07334e-09	0.710196	0.000267572	-1.49927e-07	5.02452e-05	chr9:21000001-24000001:0
9	22491136	rs4977784	A	C	50812	-0.0113227	4.07334e-09	0.990966	0.000267564	1.49341e-07	5.01483e-05	chr9:21000001-24000001:0
9	22409180	rs546766145	T	C	50812	0.0281569	4.07334e-09	0.977537	0.000267525	1.48943e-07	5.01602e-05	chr9:21000001-24000001:0
9	22436430	rs693296	A	C	50812	0.391175	4.07334e-09	0.695668	0.000267515	1.48184e-07	5.01139e-05	chr9:21000001-24000001:0
9	22114737	rs72654253	A	T	50812	-1.32743	4.07334e-09	0.184365	0.00026751	-1.48753e-07	5.01642e-05	chr9:21000001-24000001:0
9	22257725	rs56021865	A	G	50812	-0.262998	4.07334e-09	0.792552	0.000267507	-1.48844e-07	5.02229e-05	chr9:21000001-24000001:0
9	22370880	rs117600983	C	T	50812	0.575821	4.07334e-09	0.564736	0.000267489	1.48198e-07	5.01367e-05	chr9:21000001-24000001:0
9	22223514	rs146616970	T	G	50812	0.330872	4.07334e-09	0.740741	0.000267455	1.47177e-07	5.03028e-05	chr9:21000001-24000001:0
9	22057886	rs530103686	G	A	50812	-0.185186	4.07334e-09	0.853083	0.00026744	1.47711e-07	5.01742e-05	chr9:21000001-24000001:0
9	22015997	rs1101329	C	T	50812	4.43852	4.07334e-09	9.05799e-06	0.000267429	-1.47381e-07	5.01401e-05	chr9:21000001-24000001:0
9	22385118	rs1329403	A	C	50812	-0.252543	4.07334e-09	0.800621	0.000267427	-1.47215e-07	5.01241e-05	chr9:21000001-24000001:0
9	22339787	rs376959470	G	A	50812	-0.342437	4.07334e-09	0.732022	0.0002674	-1.47003e-07	5.01931e-05	chr9:21000001-24000001:0
9	22601380	rs73650138	G	A	50812	-0.531837	4.07334e-09	0.594839	0.000267389	-1.46736e-07	5.01349e-05	chr9:21000001-24000001:0
9	22384765	rs10757322	G	T	50812	-0.272516	4.07334e-09	0.785225	0.000267361	-1.46098e-07	5.01062e-05	chr9:21000001-24000001:0
9	22385639	rs1410975	G	A	50812	-0.269634	4.07334e-09	0.787442	0.000267297	-1.44986e-07	5.00872e-05	chr9:21000001-24000001:0
9	22131787	rs544176177	G	A	50812	0.217888	4.07334e-09	0.827516	0.000267276	-1.44865e-07	5.01559e-05	chr9:21000001-24000001:0
9	22223448	rs62559460	T	A	50812	0.324016	4.07334e-09	0.745926	0.000267229	1.43244e-07	5.02321e-05	chr9:21000001-24000001:0
9	22106198	rs72652499	C	T	50812	0.731627	4.07334e-09	0.464396	0.000267147	1.42569e-07	5.00692e-05	chr9:21000001-24000001:0
9	22369654	rs2383223	G	C	50812	-0.299393	4.07334e-09	0.76464	0.000267133	-1.42253e-07	5.01354e-05	chr9:21000001-24000001:0
9	22024023	rs504318	A	T	50812	4.15102	4.07334e-09	3.30994e-05	0.000267124	-1.42097e-07	5.00513e-05	chr9:21000001-24000001:0
9	22374840	rs186543855	A	G	50812	-0.602362	4.07334e-09	0.546933	0.000267111	-1.41708e-07	5.01494e-05	chr9:21000001-24000001:0
9	22289141	rs62559525	A	C	50812	-0.29024	4.07334e-09	0.771633	0.000267108	-1.41362e-07	5.00087e-05	chr9:21000001-24000001:0
9	22491564	rs10811716	C	T	50812	0.0507208	4.07334e-09	0.959548	0.000267037	-1.40266e-07	4.99983e-05	chr9:21000001-24000001:0
9	22608773	rs7021174	A	G	50812	0.185858	4.07334e-09	0.852556	0.000267031	1.40283e-07	5.00065e-05	chr9:21000001-24000001:0
9	22544804	rs10811725	T	C	50812	0.401458	4.07334e-09	0.688083	0.000267028	1.40486e-07	5.0038e-05	chr9:21000001-24000001:0
9	22625034	rs1932605	T	C	50812	-0.659454	4.07334e-09	0.509604	0.000267014	-1.40179e-07	5.00939e-05	chr9:21000001-24000001:0
9	22182742	rs146704088	G	T	50812	-0.593727	4.07334e-09	0.552695	0.000266957	-1.3921e-07	5.00622e-05	chr9:21000001-24000001:0
9	22363442	rs10811695	T	C	50812	-0.22342	4.07334e-09	0.823209	0.000266951	-1.39073e-07	5.00682e-05	chr9:21000001-24000001:0
9	22362256	rs10757311	T	G	50812	-0.287105	4.07334e-09	0.774032	0.000266944	-1.38887e-07	5.00776e-05	chr9:21000001-24000001:0
9	22228665	rs12347346	C	A	50812	-0.361213	4.07334e-09	0.71794	0.000266933	1.38789e-07	5.001e-05	chr9:21000001-24000001:0
9	22298891	rs185200008	G	A	50812	0.128831	4.07334e-09	0.897491	0.00026693	1.38707e-07	5.00616e-05	chr9:21000001-24000001:0
9	22359602	rs137951849	C	T	50812	0.212556	4.07334e-09	0.831673	0.00026693	1.38595e-07	4.99883e-05	chr9:21000001-24000001:0
9	22511128	rs189694154	A	G	50812	0.224419	4.07334e-09	0.822431	0.000266923	1.38418e-07	4.99808e-05	chr9:21000001-24000001:0
9	22383443	rs7866004	T	C	50812	-0.236788	4.07334e-09	0.812821	0.000266919	-1.38291e-07	4.99749e-05	chr9:21000001-24000001:0
9	22082340	rs1547704	G	A	50812	-0.127958	4.07334e-09	0.898182	0.000266908	1.38361e-07	5.00094e-05	chr9:21000001-24000001:0
9	22434868	rs545747	G	A	50812	0.0879417	4.07334e-09	0.929923	0.000266871	-1.37702e-07	5.00004e-05	chr9:21000001-24000001:0
9	22262293	rs141387748	A	T	50812	-0.617494	4.07334e-09	0.536909	0.000266867	-1.37408e-07	5.00628e-05	chr9:21000001-24000001:0
9	22338128	rs1327055	C	T	50812	-0.267374	4.07334e-09	0.789181	0.000266855	-1.37286e-07	5.00462e-05	chr9:21000001-24000001:0
9	22430178	rs142640975	T	A	50812	0.213615	4.07334e-09	0.830847	0.000266825	1.36453e-07	4.99377e-05	chr9:21000001-24000001:0
9	22024339	rs73652821	G	A	50812	-0.736497	4.07334e-09	0.461428	0.000266815	-1.36682e-07	5.00016e-05	chr9:21000001-24000001:0
9	22012422	rs545226	G	A	50812	5.28193	4.07334e-09	1.27832e-07	0.000266798	1.36368e-07	4.99817e-05	chr9:21000001-24000001:0
9	22535168	rs149685150	A	G	50812	-0.017991	4.07334e-09	0.985646	0.00026677	1.35859e-07	4.99742e-05	chr9:21000001-24000001:0
9	22379219	rs10757321	T	G	50812	-0.572049	4.07334e-09	0.567289	0.000266763	-1.35731e-07	4.99704e-05	chr9:21000001-24000001:0
9	22508364	rs7021983	A	G	50812	-0.145761	4.07334e-09	0.88411	0.000266763	-1.35719e-07	4.99941e-05	chr9:21000001-24000001:0
9	22137433	rs79165223	T	C	50812	0.238509	4.07334e-09	0.811486	0.000266746	-1.34893e-07	4.99074e-05	chr9:21000001-24000001:0
9	22071795	rs41386451	A	C	50812	-0.117121	4.07334e-09	0.906764	0.000266739	1.35263e-07	4.99557e-05	chr9:21000001-24000001:0
9	22374615	rs117064232	A	G	50812	-0.745756	4.07334e-09	0.455815	0.000266728	-1.33469e-07	5.01106e-05	chr9:21000001-24000001:0
9	22248868	rs62559498	C	T	50812	-0.243127	4.07334e-09	0.807907	0.000266674	-1.33302e-07	4.98735e-05	chr9:21000001-24000001:0
9	22391743	rs6475639	T	A	50812	-0.21092	4.07334e-09	0.83295	0.000266673	-1.33818e-07	4.99066e-05	chr9:21000001-24000001:0
9	22589693	rs187856761	C	A	50812	0.341345	4.07334e-09	0.732844	0.000266663	1.33887e-07	4.99502e-05	chr9:21000001-24000001:0
9	22490901	rs11790545	G	C	50812	-0.929958	4.07334e-09	0.352393	0.000266661	-1.33816e-07	4.99347e-05	chr9:21000001-24000001:0
9	22356481	rs10965333	G	T	50812	-0.21395	4.07334e-09	0.830586	0.000266657	-1.33665e-07	4.99818e-05	chr9:21000001-24000001:0
9	22595332	rs62573469	A	G	50812	-0.188121	4.07334e-09	0.850782	0.000266631	-1.3299e-07	4.98895e-05	chr9:21000001-24000001:0
9	22488430	rs542516963	C	T	50812	0.265733	4.07334e-09	0.790445	0.000266609	1.32731e-07	4.99714e-05	chr9:21000001-24000001:0
9	22541137	rs10114068	T	C	50812	0.103872	4.07334e-09	0.917271	0.000266609	1.32854e-07	4.99461e-05	chr9:21000001-24000001:0
9	22137765	rs72655459	A	G	50812	0.0701679	4.07334e-09	0.94406	0.000266601	1.32571e-07	4.99693e-05	chr9:21000001-24000001:0
9	22121357	rs72654280	T	C	50812	-0.89805	4.07334e-09	0.369159	0.000266584	1.32395e-07	4.99238e-05	chr9:21000001-24000001:0
9	22131751	rs576814158	T	C	50812	-0.0415355	4.07334e-09	0.966869	0.000266573	1.32e-07	4.99677e-05	chr9:21000001-24000001:0
9	22543279	rs28414669	G	A	50812	0.103872	4.07334e-09	0.917271	0.000266548	1.317e-07	4.99275e-05	chr9:21000001-24000001:0
9	22032793	rs76521274	T	C	50812	-0.741895	4.07334e-09	0.458151	0.000266543	-1.31624e-07	4.99186e-05	chr9:21000001-24000001:0
9	22475833	rs34311255	A	G	50812	-0.85348	4.07334e-09	0.393393	0.00026654	-1.3153e-07	4.98926e-05	chr9:21000001-24000001:0
9	22072111	rs61374441	T	C	50812	-0.125887	4.07334e-09	0.899821	0.000266533	1.3142e-07	4.98946e-05	chr9:21000001-24000001:0
9	22382449	rs944037	C	T	50812	-0.244679	4.07334e-09	0.806705	0.000266529	-1.3108e-07	4.98614e-05	chr9:21000001-24000001:0
9	22535724	rs78723005	G	C	50812	0.287226	4.07334e-09	0.773939	0.000266505	1.30907e-07	4.99098e-05	chr9:21000001-24000001:0
9	22018781	rs7044859	T	A	50812	-4.65776	4.07334e-09	3.19675e-06	0.00026649	1.30461e-07	4.98612e-05	chr9:21000001-24000001:0
9	22341705	rs10965327	G	C	50812	0.219804	4.07334e-09	0.826024	0.000266483	1.30236e-07	4.98497e-05	chr9:21000001-24000001:0
9	22460130	rs544411184	A	G	50812	0.0320715	4.07334e-09	0.974415	0.000266463	1.30063e-07	4.98682e-05	chr9:21000001-24000001:0
9	22391702	rs6475638	A	G	50812	-0.183467	4.07334e-09	0.854432	0.000266446	-1.29533e-07	4.98396e-05	chr9:21000001-24000001:0
9	22464660	rs60142853	T	C	50812	0.298731	4.07334e-09	0.765145	0.000266426	1.29262e-07	4.99133e-05	chr9:21000001-24000001:0
9	22182184	rs4399023	C	T	50812	-1.14066	4.07334e-09	0.254011	0.000266401	-1.23042e-07	5.01336e-05	chr9:21000001-24000001:0
9	22510504	rs113478890	G	A	50812	0.132601	4.07334e-09	0.894509	0.000266393	1.28625e-07	4.99027e-05	chr9:21000001-24000001:0
9	22521972	rs759520680	G	A	50812	0.425098	4.07334e-09	0.670765	0.000266386	1.28575e-07	4.98441e-05	chr9:21000001-24000001:0
9	22072121	rs74440776	A	T	50812	-0.216673	4.07334e-09	0.828463	0.000266375	1.28412e-07	4.98558e-05	chr9:21000001-24000001:0
9	22493921	rs4465050	A	C	50812	-0.109239	4.07334e-09	0.913013	0.000266343	1.27203e-07	4.97881e-05	chr9:21000001-24000001:0
9	22607282	rs556558626	C	G	50812	-0.208752	4.07334e-09	0.834642	0.000266343	-1.27713e-07	4.98263e-05	chr9:21000001-24000001:0
9	22280028	rs572753412	T	C	50812	-0.0601502	4.07334e-09	0.952036	0.000266284	-1.26622e-07	4.98436e-05	chr9:21000001-24000001:0
9	22182858	rs567249900	A	G	50812	-0.344895	4.07334e-09	0.730173	0.000266258	-1.25685e-07	4.97713e-05	chr9:21000001-24000001:0
9	22562510	rs76477963	A	T	50812	0.0981162	4.07334e-09	0.92184	0.000266206	1.2506e-07	4.98283e-05	chr9:21000001-24000001:0
9	22101453	rs550150696	G	T	50812	-0.0655551	4.07334e-09	0.947732	0.0002662	1.24869e-07	4.98386e-05	chr9:21000001-24000001:0
9	22230823	rs569312141	G	A	50812	-0.0504635	4.07334e-09	0.959753	0.000266192	1.23903e-07	4.97306e-05	chr9:21000001-24000001:0
9	22376366	rs186137566	G	T	50812	-0.0721218	4.07334e-09	0.942505	0.00026618	-1.23958e-07	4.97394e-05	chr9:21000001-24000001:0
9	22130515	rs10965245	G	A	50812	1.17532	4.07334e-09	0.239867	0.000266173	1.24097e-07	4.98549e-05	chr9:21000001-24000001:0
9	22091369	rs182296083	A	G	50812	-2.10997	4.07334e-09	0.0348612	0.000266127	1.22664e-07	4.97143e-05	chr9:21000001-24000001:0
9	22536617	rs189201842	A	G	50812	-0.130622	4.07334e-09	0.896074	0.000266126	-1.23512e-07	4.97897e-05	chr9:21000001-24000001:0
9	22145694	rs2065500	A	G	50812	-0.0490506	4.07334e-09	0.960879	0.00026611	1.17912e-07	5.00135e-05	chr9:21000001-24000001:0
9	22362841	rs10738624	T	A	50812	-0.254992	4.07334e-09	0.798729	0.00026607	-1.22182e-07	4.98097e-05	chr9:21000001-24000001:0
9	22117698	rs72654263	G	A	50812	-0.592083	4.07334e-09	0.553795	0.000266013	1.20912e-07	4.98004e-05	chr9:21000001-24000001:0
9	22360241	rs7873120	T	G	50812	0.508584	4.07334e-09	0.611044	0.000265999	1.20927e-07	4.97496e-05	chr9:21000001-24000001:0
9	22345667	rs1409775	C	T	50812	-0.160323	4.07334e-09	0.872627	0.000265991	-1.20683e-07	4.97712e-05	chr9:21000001-24000001:0
9	22118170	rs72654266	T	C	50812	-0.157577	4.07334e-09	0.87479	0.000265956	1.20047e-07	4.97389e-05	chr9:21000001-24000001:0
9	22567710	rs577733293	G	A	50812	0.219788	4.07334e-09	0.826036	0.000265944	-1.19672e-07	4.97612e-05	chr9:21000001-24000001:0
9	22189626	rs10965285	C	T	50812	-0.517824	4.07334e-09	0.604581	0.000265913	-1.13205e-07	4.9957e-05	chr9:21000001-24000001:0
9	22286703	rs149927645	T	C	50812	0.442867	4.07334e-09	0.657862	0.000265892	-1.17593e-07	4.981e-05	chr9:21000001-24000001:0
9	22481286	rs556958	C	T	50812	0.103071	4.07334e-09	0.917907	0.000265879	-1.17836e-07	4.96533e-05	chr9:21000001-24000001:0
9	22536152	rs117421126	G	A	50812	0.379447	4.07334e-09	0.704356	0.000265848	-1.16711e-07	4.97939e-05	chr9:21000001-24000001:0
9	22364080	rs10811697	G	A	50812	-0.242111	4.07334e-09	0.808694	0.000265844	-1.17498e-07	4.97395e-05	chr9:21000001-24000001:0
9	22330424	rs10965322	T	G	50812	0.572821	4.07334e-09	0.566766	0.000265833	1.17399e-07	4.97228e-05	chr9:21000001-24000001:0
9	22598585	rs542844637	G	A	50812	-0.427022	4.07334e-09	0.669363	0.000265805	-1.16861e-07	4.96748e-05	chr9:21000001-24000001:0
9	22054690	rs7874604	T	C	50812	-5.18244	4.07334e-09	2.19002e-07	0.000265795	1.16526e-07	4.96554e-05	chr9:21000001-24000001:0
9	22382191	rs944035	G	C	50812	-0.216341	4.07334e-09	0.828722	0.000265794	-1.16378e-07	4.96459e-05	chr9:21000001-24000001:0
9	22077543	rs1412832	C	T	50812	-5.61862	4.07334e-09	1.92487e-08	0.000265788	-1.16329e-07	4.9721e-05	chr9:21000001-24000001:0
9	22387404	rs80038046	C	T	50812	0.248731	4.07334e-09	0.803569	0.000265786	1.1486e-07	4.95967e-05	chr9:21000001-24000001:0
9	22201509	rs550023514	A	C	50812	0.170181	4.07334e-09	0.864868	0.000265764	-1.15556e-07	4.96268e-05	chr9:21000001-24000001:0
9	22415395	rs146330310	A	G	50812	-0.276484	4.07334e-09	0.782176	0.000265737	-1.15124e-07	4.96264e-05	chr9:21000001-24000001:0
9	22054164	rs74655961	A	G	50812	-0.961392	4.07334e-09	0.336355	0.00026573	-1.15296e-07	4.96567e-05	chr9:21000001-24000001:0
9	22286309	rs79187760	T	A	50812	-0.239937	4.07334e-09	0.810379	0.000265725	-1.14551e-07	4.9608e-05	chr9:21000001-24000001:0
9	22407305	rs575515324	A	T	50812	-0.291402	4.07334e-09	0.770744	0.000265711	-1.14775e-07	4.96882e-05	chr9:21000001-24000001:0
9	22375184	rs2383225	C	T	50812	-0.198486	4.07334e-09	0.842665	0.00026571	-1.14572e-07	4.96206e-05	chr9:21000001-24000001:0
9	22024808	rs75546694	G	T	50812	0.943653	4.07334e-09	0.345347	0.000265685	-1.1355e-07	4.9591e-05	chr9:21000001-24000001:0
9	22297924	rs62559528	G	T	50812	-0.217049	4.07334e-09	0.82817	0.000265665	-1.13252e-07	4.95902e-05	chr9:21000001-24000001:0
9	22382636	rs1410974	T	C	50812	-0.208683	4.07334e-09	0.834696	0.00026566	-1.13494e-07	4.96053e-05	chr9:21000001-24000001:0
9	22531680	rs10119073	C	A	50812	0.0409522	4.07334e-09	0.967334	0.000265656	1.13686e-07	4.96559e-05	chr9:21000001-24000001:0
9	22337470	rs59854236	G	C	50812	-0.05209	4.07334e-09	0.958457	0.000265632	-1.13132e-07	4.96206e-05	chr9:21000001-24000001:0
9	22248970	rs62559499	C	G	50812	-0.206069	4.07334e-09	0.836737	0.000265631	-1.12298e-07	4.95729e-05	chr9:21000001-24000001:0
9	22326815	rs528051351	A	G	50812	-0.177841	4.07334e-09	0.858848	0.000265581	-1.12006e-07	4.96417e-05	chr9:21000001-24000001:0
9	22392108	rs75570228	A	C	50812	0.443058	4.07334e-09	0.657724	0.000265563	-1.11296e-07	4.96634e-05	chr9:21000001-24000001:0
9	22340159	rs9406787	T	C	50812	0.430686	4.07334e-09	0.666697	0.00026556	1.1161e-07	4.96084e-05	chr9:21000001-24000001:0
9	22440989	rs566984899	A	G	50812	0.191666	4.07334e-09	0.848004	0.000265529	1.10822e-07	4.96282e-05	chr9:21000001-24000001:0
9	22442989	rs542817797	G	T	50812	-0.543135	4.07334e-09	0.587037	0.000265495	-1.09718e-07	4.96461e-05	chr9:21000001-24000001:0
9	22167188	rs181414363	A	G	50812	-0.138646	4.07334e-09	0.88973	0.000265473	-1.08213e-07	4.95133e-05	chr9:21000001-24000001:0
9	22257009	rs112665351	A	G	50812	-0.220515	4.07334e-09	0.82547	0.00026547	-1.08916e-07	4.95332e-05	chr9:21000001-24000001:0
9	22054821	rs115939893	G	A	50812	-0.950245	4.07334e-09	0.341988	0.000265467	-1.09535e-07	4.95779e-05	chr9:21000001-24000001:0
9	22240444	rs72695307	T	C	50812	-0.198187	4.07334e-09	0.842899	0.000265455	1.09089e-07	4.9554e-05	chr9:21000001-24000001:0
9	22332998	rs943395	G	A	50812	-0.210661	4.07334e-09	0.833152	0.000265426	-1.08579e-07	4.95864e-05	chr9:21000001-24000001:0
9	22547860	rs56411803	G	C	50812	0.0631036	4.07334e-09	0.949684	0.00026542	1.08446e-07	4.95859e-05	chr9:21000001-24000001:0
9	22336871	rs141848875	G	C	50812	-0.316233	4.07334e-09	0.751826	0.000265406	-1.08143e-07	4.95771e-05	chr9:21000001-24000001:0
9	22062012	rs4977754	A	C	50812	1.72851	4.07334e-09	0.0838963	0.000265379	-1.06842e-07	4.96236e-05	chr9:21000001-24000001:0
9	22364285	rs74764249	G	T	50812	-0.102206	4.07334e-09	0.918593	0.000265378	-1.07515e-07	4.95515e-05	chr9:21000001-24000001:0
9	22188374	rs2779751	C	A	50812	-0.8831	4.07334e-09	0.377182	0.000265367	7.34967e-08	4.94931e-05	chr9:21000001-24000001:0
9	22549505	rs144540508	T	C	50812	0.177441	4.07334e-09	0.859162	0.000265365	1.06661e-07	4.95074e-05	chr9:21000001-24000001:0
9	22134860	rs72655449	C	T	50812	0.0204568	4.07334e-09	0.983679	0.000265356	1.06803e-07	4.95856e-05	chr9:21000001-24000001:0
9	22313093	rs117205995	T	C	50812	0.475438	4.07334e-09	0.634475	0.000265344	1.06491e-07	4.95165e-05	chr9:21000001-24000001:0
9	22438219	rs141364499	T	C	50812	-0.170487	4.07334e-09	0.864627	0.000265341	1.06497e-07	4.95199e-05	chr9:21000001-24000001:0
9	22383494	rs7850629	C	G	50812	-0.19978	4.07334e-09	0.841653	0.000265337	-1.06255e-07	4.95102e-05	chr9:21000001-24000001:0
9	22066363	rs4977755	T	A	50812	-6.44415	4.07334e-09	1.16248e-10	0.000265302	1.05506e-07	4.95032e-05	chr9:21000001-24000001:0
9	22435334	rs679511	T	C	50812	0.310262	4.07334e-09	0.756362	0.000265284	1.04396e-07	4.94722e-05	chr9:21000001-24000001:0
9	22393347	rs188626891	C	A	50812	-0.253035	4.07334e-09	0.800241	0.000265279	-1.04903e-07	4.94927e-05	chr9:21000001-24000001:0
9	22174105	rs72658478	C	T	50812	-0.79551	4.07334e-09	0.426317	0.000265264	-8.74191e-08	4.98594e-05	chr9:21000001-24000001:0
9	22059905	rs10757268	T	C	50812	-5.47755	4.07334e-09	4.31265e-08	0.00026524	-1.04058e-07	4.95536e-05	chr9:21000001-24000001:0
9	22272877	rs190759832	A	G	50812	0.146056	4.07334e-09	0.883877	0.000265222	-1.03782e-07	4.95352e-05	chr9:21000001-24000001:0
9	22596134	rs186966419	T	C	50812	-0.124615	4.07334e-09	0.900828	0.000265211	-1.03443e-07	4.94811e-05	chr9:21000001-24000001:0
9	22342482	rs1327060	T	C	50812	-0.172185	4.07334e-09	0.863292	0.000265209	-1.03439e-07	4.95362e-05	chr9:21000001-24000001:0
9	22099637	rs539237617	A	G	50812	0.211044	4.07334e-09	0.832853	0.000265188	-1.03058e-07	4.9491e-05	chr9:21000001-24000001:0
9	22380610	rs112255128	A	G	50812	0.0107399	4.07334e-09	0.991431	0.000265158	1.0239e-07	4.94922e-05	chr9:21000001-24000001:0
9	22065904	rs548022918	G	T	50812	0.201125	4.07334e-09	0.840601	0.000265132	1.0174e-07	4.9492e-05	chr9:21000001-24000001:0
9	22440875	rs139370160	A	G	50812	-0.246513	4.07334e-09	0.805285	0.000265129	-1.01577e-07	4.94633e-05	chr9:21000001-24000001:0
9	22179033	rs553150484	C	T	50812	0.473167	4.07334e-09	0.636094	0.000265116	1.00683e-07	4.95376e-05	chr9:21000001-24000001:0
9	22162238	rs1333053	C	T	50812	1.33743	4.07334e-09	0.181083	0.000265113	4.29907e-08	4.99143e-05	chr9:21000001-24000001:0
9	22115355	rs552424262	C	T	50812	-0.0377538	4.07334e-09	0.969884	0.000265111	1.01259e-07	4.94815e-05	chr9:21000001-24000001:0
9	22065657	rs1333039	G	C	50812	-6.44505	4.07334e-09	1.15563e-10	0.000265108	1.00903e-07	4.94463e-05	chr9:21000001-24000001:0
9	22391101	rs143992207	G	C	50812	-0.24454	4.07334e-09	0.806813	0.000265085	-1.00237e-07	4.94347e-05	chr9:21000001-24000001:0
9	22026834	rs1591136	G	C	50812	-5.04939	4.07334e-09	4.43221e-07	0.000265077	1.00312e-07	4.94476e-05	chr9:21000001-24000001:0
9	22512218	rs181830560	G	A	50812	0.0650967	4.07334e-09	0.948097	0.000265057	9.98829e-08	4.94767e-05	chr9:21000001-24000001:0
9	22339144	rs10757307	C	T	50812	0.153584	4.07334e-09	0.877938	0.00026505	9.94587e-08	4.94275e-05	chr9:21000001-24000001:0
9	22054356	rs17694572	G	A	50812	-0.931931	4.07334e-09	0.351372	0.000265039	-9.94745e-08	4.94496e-05	chr9:21000001-24000001:0
9	22028801	rs7049105	A	G	50812	-5.05121	4.07334e-09	4.39022e-07	0.000265024	9.90031e-08	4.94317e-05	chr9:21000001-24000001:0
9	22341594	rs10757308	G	C	50812	-0.149357	4.07334e-09	0.881272	0.000265019	-9.88439e-08	4.94768e-05	chr9:21000001-24000001:0
9	22385852	rs1547686	T	C	50812	-0.18596	4.07334e-09	0.852476	0.000264995	-9.81058e-08	4.94119e-05	chr9:21000001-24000001:0
9	22354501	rs7026980	A	G	50812	-0.319134	4.07334e-09	0.749625	0.000264987	-9.78579e-08	4.94797e-05	chr9:21000001-24000001:0
9	22427118	rs1329394	C	T	50812	0.126116	4.07334e-09	0.89964	0.000264964	-9.75486e-08	4.9418e-05	chr9:21000001-24000001:0
9	22352705	rs554068123	C	T	50812	0.105361	4.07334e-09	0.916089	0.00026496	9.74195e-08	4.94135e-05	chr9:21000001-24000001:0
9	22298817	rs60415401	G	C	50812	-0.186514	4.07334e-09	0.852042	0.000264945	-9.64325e-08	4.93823e-05	chr9:21000001-24000001:0
9	22175306	rs12554025	A	C	50812	-0.43857	4.07334e-09	0.660973	0.000264917	-9.61591e-08	4.94529e-05	chr9:21000001-24000001:0
9	22061562	rs2184061	C	A	50812	-6.46671	4.07334e-09	1.00159e-10	0.000264883	9.53047e-08	4.93806e-05	chr9:21000001-24000001:0
9	22359488	rs10811694	T	G	50812	-0.148908	4.07334e-09	0.881626	0.000264867	-9.49371e-08	4.94335e-05	chr9:21000001-24000001:0
9	22155556	rs72656775	T	C	50812	-0.410334	4.07334e-09	0.681561	0.000264856	-9.36625e-08	4.93458e-05	chr9:21000001-24000001:0
9	22153167	rs546779471	G	T	50812	-0.276324	4.07334e-09	0.782299	0.000264851	-9.44494e-08	4.9434e-05	chr9:21000001-24000001:0
9	22053895	rs17756311	G	A	50812	-0.926423	4.07334e-09	0.354226	0.000264847	-9.46361e-08	4.93918e-05	chr9:21000001-24000001:0
9	22234669	rs73444955	A	G	50812	0.237863	4.07334e-09	0.811987	0.000264825	9.251e-08	4.94717e-05	chr9:21000001-24000001:0
9	22354499	rs7026979	A	G	50812	-0.310838	4.07334e-09	0.755924	0.000264808	-9.32752e-08	4.9424e-05	chr9:21000001-24000001:0
9	22019129	rs523096	A	G	50812	5.0803	4.07334e-09	3.76839e-07	0.000264768	-9.24306e-08	4.93523e-05	chr9:21000001-24000001:0
9	22132878	rs10965248	T	C	50812	-0.365027	4.07334e-09	0.715091	0.000264762	-9.16635e-08	4.93291e-05	chr9:21000001-24000001:0
9	22443347	rs494114	G	C	50812	-0.0312703	4.07334e-09	0.975054	0.00026476	-9.13536e-08	4.94334e-05	chr9:21000001-24000001:0
9	22227590	rs184669393	T	C	50812	0.00133854	4.07334e-09	0.998932	0.000264757	-9.22058e-08	4.93896e-05	chr9:21000001-24000001:0
9	22157764	rs72656792	G	A	50812	-0.596557	4.07334e-09	0.550803	0.000264751	-9.20797e-08	4.93555e-05	chr9:21000001-24000001:0
9	22606575	rs4518745	A	C	50812	0.094534	4.07334e-09	0.924685	0.000264744	9.16021e-08	4.93364e-05	chr9:21000001-24000001:0
9	22291214	rs11791293	C	T	50812	-0.177604	4.07334e-09	0.859034	0.000264734	-9.09281e-08	4.93212e-05	chr9:21000001-24000001:0
9	22413675	rs12352306	C	T	50812	-0.209166	4.07334e-09	0.834319	0.000264721	-9.09569e-08	4.93976e-05	chr9:21000001-24000001:0
9	22423567	rs16906074	G	C	50812	-0.00255802	4.07334e-09	0.997959	0.000264719	9.13111e-08	4.93587e-05	chr9:21000001-24000001:0
9	22043819	rs1333036	T	C	50812	-5.08778	4.07334e-09	3.62283e-07	0.000264707	9.08183e-08	4.93357e-05	chr9:21000001-24000001:0
9	22298530	rs57224278	G	A	50812	-0.174973	4.07334e-09	0.861101	0.000264707	-9.0211e-08	4.93136e-05	chr9:21000001-24000001:0
9	22437802	rs145709841	A	C	50812	0.0213405	4.07334e-09	0.982974	0.000264705	9.09203e-08	4.93566e-05	chr9:21000001-24000001:0
9	22378739	rs112517804	C	T	50812	0.221781	4.07334e-09	0.824484	0.000264697	9.06714e-08	4.93643e-05	chr9:21000001-24000001:0
9	22550733	rs141636474	A	C	50812	0.15102	4.07334e-09	0.87996	0.000264692	8.99609e-08	4.93133e-05	chr9:21000001-24000001:0
9	22044904	rs74744824	A	G	50812	-0.988761	4.07334e-09	0.32278	0.000264691	8.90675e-08	4.94239e-05	chr9:21000001-24000001:0
9	22437520	rs139684044	A	G	50812	0.0213405	4.07334e-09	0.982974	0.000264691	9.05411e-08	4.93523e-05	chr9:21000001-24000001:0
9	22568825	rs114486772	G	T	50812	-0.0120121	4.07334e-09	0.990416	0.00026469	-9.05333e-08	4.93515e-05	chr9:21000001-24000001:0
9	22060136	rs2095144	A	G	50812	-5.46078	4.07334e-09	4.74057e-08	0.00026468	-8.99277e-08	4.93803e-05	chr9:21000001-24000001:0
9	22549886	rs62572331	A	G	50812	0.113501	4.07334e-09	0.909633	0.000264678	8.97366e-08	4.93857e-05	chr9:21000001-24000001:0
9	22076071	rs1831733	T	C	50812	-8.51061	4.07334e-09	1.73023e-17	0.00026466	8.1767e-08	5.10223e-05	chr9:21000001-24000001:0
9	22174646	rs72658481	C	A	50812	-0.291289	4.07334e-09	0.77083	0.000264657	-8.94083e-08	4.93676e-05	chr9:21000001-24000001:0
9	22247566	rs113041964	T	G	50812	-0.220667	4.07334e-09	0.825352	0.000264629	-8.88543e-08	4.934e-05	chr9:21000001-24000001:0
9	22303208	rs140848904	A	G	50812	0.143847	4.07334e-09	0.885621	0.000264625	8.87702e-08	4.93278e-05	chr9:21000001-24000001:0
9	22053687	rs10965219	A	G	50812	-5.24139	4.07334e-09	1.59368e-07	0.000264604	8.80003e-08	4.9304e-05	chr9:21000001-24000001:0
9	22102437	rs62555370	G	A	50812	4.04621	4.07334e-09	5.20536e-05	0.000264603	8.72224e-08	4.93785e-05	chr9:21000001-24000001:0
9	22043311	rs138035360	G	A	50812	0.793269	4.07334e-09	0.427621	0.000264602	-8.79407e-08	4.93475e-05	chr9:21000001-24000001:0
9	22387656	rs186805365	G	C	50812	0.167451	4.07334e-09	0.867015	0.000264597	8.76386e-08	4.93557e-05	chr9:21000001-24000001:0
9	22044127	rs563181942	A	G	50812	0.337767	4.07334e-09	0.735539	0.000264588	-8.76896e-08	4.93087e-05	chr9:21000001-24000001:0
9	22427918	rs76821677	A	G	50812	-0.00409835	4.07334e-09	0.99673	0.000264582	8.75621e-08	4.93161e-05	chr9:21000001-24000001:0
9	22238595	rs62559493	G	T	50812	0.254854	4.07334e-09	0.798836	0.000264554	8.56649e-08	4.93691e-05	chr9:21000001-24000001:0
9	22134253	rs10811662	G	A	50812	0.0122765	4.07334e-09	0.990205	0.000264543	8.58525e-08	4.93498e-05	chr9:21000001-24000001:0
9	22091288	rs558221964	A	T	50812	-0.392544	4.07334e-09	0.694656	0.000264542	8.64342e-08	4.93121e-05	chr9:21000001-24000001:0
9	22068841	rs142324406	C	T	50812	0.330212	4.07334e-09	0.74124	0.000264528	-8.60585e-08	4.93085e-05	chr9:21000001-24000001:0
9	22071751	rs4645630	G	A	50812	-6.45094	4.07334e-09	1.11162e-10	0.000264528	8.57798e-08	4.92769e-05	chr9:21000001-24000001:0
9	22337693	rs72695364	T	C	50812	-0.267134	4.07334e-09	0.789366	0.000264498	8.47972e-08	4.92635e-05	chr9:21000001-24000001:0
9	22107436	rs548781223	G	A	50812	0.211701	4.07334e-09	0.83234	0.000264489	-8.49524e-08	4.9289e-05	chr9:21000001-24000001:0
9	22077085	rs10811652	A	C	50812	-8.6529	4.07334e-09	5.02083e-18	0.000264476	5.67368e-08	5.48228e-05	chr9:21000001-24000001:0
9	22333724	rs190567663	C	A	50812	-0.279221	4.07334e-09	0.780075	0.000264468	-8.43135e-08	4.92942e-05	chr9:21000001-24000001:0
9	22018836	rs183246276	A	G	50812	0.559836	4.07334e-09	0.575591	0.000264459	8.40899e-08	4.92839e-05	chr9:21000001-24000001:0
9	22165269	rs10965271	T	C	50812	-0.396491	4.07334e-09	0.691743	0.00026444	-8.20144e-08	4.9226e-05	chr9:21000001-24000001:0
9	22238181	rs12353196	C	G	50812	-0.301346	4.07334e-09	0.763151	0.00026444	-8.33981e-08	4.92949e-05	chr9:21000001-24000001:0
9	22147125	rs72656722	T	C	50812	0.470182	4.07334e-09	0.638225	0.000264439	7.59888e-08	4.94293e-05	chr9:21000001-24000001:0
9	22331032	rs62555177	T	G	50812	-0.169052	4.07334e-09	0.865756	0.000264434	-8.25501e-08	4.92356e-05	chr9:21000001-24000001:0
9	22401036	rs62555185	T	C	50812	0.345199	4.07334e-09	0.729945	0.000264434	8.33393e-08	4.92812e-05	chr9:21000001-24000001:0
9	22067276	rs10965224	T	A	50812	-6.47769	4.07334e-09	9.31349e-11	0.000264433	8.30216e-08	4.92484e-05	chr9:21000001-24000001:0
9	22068652	rs4977756	G	A	50812	-6.47446	4.07334e-09	9.51498e-11	0.000264421	8.26674e-08	4.92448e-05	chr9:21000001-24000001:0
