## Supplementary Tables for "Optimizing UK Biobank Cloud Based Research Analysis Platform to Fine Map Coronary Artery Disease Loci in Whole Genome Sequencing Data" (part 2 of 2)

### Sheet: STable 4 (continued)
Supplementary Table S4. Fine Mapping Results of 9p21.3 locus using SuSie approach. There were two haplotype blocks (A: chr9:21000001 - 24000001 and B: chr9:21000001 - 23000001). The first credible set of haplotype A found 13 SNVs, but did not have the largest PIP.
9	22433950	rs143207551	G	A	50812	0.0213405	4.07334e-09	0.982974	0.000264407	8.25633e-08	4.92658e-05	chr9:21000001-24000001:0
9	22624224	rs10811754	T	A	50812	-0.633197	4.07334e-09	0.526605	0.0002644	-8.21534e-08	4.92848e-05	chr9:21000001-24000001:0
9	22477347	rs75382222	G	A	50812	0.167388	4.07334e-09	0.867065	0.000264389	8.20438e-08	4.92572e-05	chr9:21000001-24000001:0
9	22579020	rs145378258	C	T	50812	-0.293131	4.07334e-09	0.769422	0.000264388	-8.19169e-08	4.92448e-05	chr9:21000001-24000001:0
9	22516863	rs111408105	G	A	50812	0.200482	4.07334e-09	0.841104	0.000264368	8.1384e-08	4.92619e-05	chr9:21000001-24000001:0
9	22506807	rs562118777	T	C	50812	-0.361071	4.07334e-09	0.718046	0.000264346	-8.07182e-08	4.9256e-05	chr9:21000001-24000001:0
9	22424761	rs778051471	A	C	50812	-0.0219147	4.07334e-09	0.982516	0.00026434	8.03665e-08	4.92247e-05	chr9:21000001-24000001:0
9	22021756	rs181354563	T	A	50812	0.553678	4.07334e-09	0.579799	0.000264333	7.98797e-08	4.9214e-05	chr9:21000001-24000001:0
9	22019673	rs518394	G	C	50812	5.1213	4.07334e-09	3.03444e-07	0.000264322	-7.98503e-08	4.92208e-05	chr9:21000001-24000001:0
9	22516421	rs10811718	C	T	50812	0.206161	4.07334e-09	0.836665	0.000264315	-7.9074e-08	4.92032e-05	chr9:21000001-24000001:0
9	22418327	rs183041790	A	G	50812	-0.187794	4.07334e-09	0.851038	0.00026431	-7.9081e-08	4.92051e-05	chr9:21000001-24000001:0
9	22598158	rs75811710	G	A	50812	-0.208242	4.07334e-09	0.83504	0.000264305	-7.92654e-08	4.92577e-05	chr9:21000001-24000001:0
9	22171981	rs72658461	G	A	50812	0.386505	4.07334e-09	0.699123	0.000264294	7.90119e-08	4.92491e-05	chr9:21000001-24000001:0
9	22254531	rs11790403	C	G	50812	-0.16381	4.07334e-09	0.869881	0.00026429	-7.81925e-08	4.91939e-05	chr9:21000001-24000001:0
9	22379145	rs16905975	G	A	50812	0.0383282	4.07334e-09	0.969426	0.000264283	7.86686e-08	4.92479e-05	chr9:21000001-24000001:0
9	22027402	rs599452	G	A	50812	5.78236	4.07334e-09	7.36611e-09	0.000264279	7.86195e-08	4.92417e-05	chr9:21000001-24000001:0
9	22132729	rs10965247	A	G	50812	-0.0553985	4.07334e-09	0.955821	0.000264279	7.79477e-08	4.92686e-05	chr9:21000001-24000001:0
9	22382412	rs944036	A	G	50812	-0.537891	4.07334e-09	0.590652	0.000264275	-7.86026e-08	4.92224e-05	chr9:21000001-24000001:0
9	22512262	rs10738630	C	T	50812	0.204351	4.07334e-09	0.838079	0.000264262	-7.7443e-08	4.91881e-05	chr9:21000001-24000001:0
9	22401083	rs142983461	A	G	50812	0.0743511	4.07334e-09	0.940731	0.000264257	7.80522e-08	4.92233e-05	chr9:21000001-24000001:0
9	22076296	rs571345760	A	G	50812	0.307639	4.07334e-09	0.758357	0.000264244	-7.74315e-08	4.9197e-05	chr9:21000001-24000001:0
9	22133773	rs76011118	G	A	50812	-1.63486	4.07334e-09	0.102078	0.000264233	-7.66567e-08	4.92494e-05	chr9:21000001-24000001:0
9	22289277	rs564998408	G	A	50812	-0.0535233	4.07334e-09	0.957315	0.000264227	-7.71062e-08	4.92141e-05	chr9:21000001-24000001:0
9	22167207	rs1412836	G	A	50812	-0.480797	4.07334e-09	0.630661	0.000264223	-7.53298e-08	4.91651e-05	chr9:21000001-24000001:0
9	22572300	rs7868902	T	C	50812	0.0136265	4.07334e-09	0.989128	0.000264222	-7.69379e-08	4.92102e-05	chr9:21000001-24000001:0
9	22051549	rs560006312	G	C	50812	0.450933	4.07334e-09	0.652038	0.000264202	7.62329e-08	4.9191e-05	chr9:21000001-24000001:0
9	22252250	rs62559502	C	T	50812	-0.160739	4.07334e-09	0.872299	0.000264193	-7.51422e-08	4.91665e-05	chr9:21000001-24000001:0
9	22026634	rs76900110	G	T	50812	-0.591793	4.07334e-09	0.553989	0.000264172	-7.53315e-08	4.92011e-05	chr9:21000001-24000001:0
9	22132698	rs10965246	T	C	50812	-0.0630245	4.07334e-09	0.949747	0.000264168	7.44019e-08	4.92333e-05	chr9:21000001-24000001:0
9	22261839	rs146007327	G	A	50812	-0.0757035	4.07334e-09	0.939655	0.000264168	-7.49217e-08	4.91721e-05	chr9:21000001-24000001:0
9	22067004	rs10965223	G	A	50812	-6.49064	4.07334e-09	8.54726e-11	0.000264165	7.47844e-08	4.917e-05	chr9:21000001-24000001:0
9	22046021	rs183021588	A	T	50812	-0.722751	4.07334e-09	0.469833	0.000264164	-7.50755e-08	4.91964e-05	chr9:21000001-24000001:0
9	22571163	rs2201954	T	C	50812	0.0155016	4.07334e-09	0.987632	0.000264162	-7.50416e-08	4.91922e-05	chr9:21000001-24000001:0
9	22358625	rs7871660	C	T	50812	0.157397	4.07334e-09	0.874932	0.000264149	7.43816e-08	4.91691e-05	chr9:21000001-24000001:0
9	22391924	rs7035067	C	T	50812	0.0245674	4.07334e-09	0.9804	0.000264144	-7.44377e-08	4.91895e-05	chr9:21000001-24000001:0
9	22507130	rs7033920	T	C	50812	-0.194145	4.07334e-09	0.846062	0.000264135	7.32372e-08	4.91497e-05	chr9:21000001-24000001:0
9	22570977	rs7048323	A	C	50812	0.0204004	4.07334e-09	0.983724	0.000264128	-7.39259e-08	4.91819e-05	chr9:21000001-24000001:0
9	22396531	rs182909881	G	T	50812	-0.482139	4.07334e-09	0.629707	0.000264122	-7.29135e-08	4.92173e-05	chr9:21000001-24000001:0
9	22337671	rs7873445	T	G	50812	0.119543	4.07334e-09	0.904845	0.000264096	7.24281e-08	4.91471e-05	chr9:21000001-24000001:0
9	22253523	rs62559503	C	G	50812	-0.169562	4.07334e-09	0.865355	0.000264094	-7.18848e-08	4.91381e-05	chr9:21000001-24000001:0
9	22568901	rs202086224	T	G	50812	0.0609827	4.07334e-09	0.951373	0.000264093	-7.21452e-08	4.91428e-05	chr9:21000001-24000001:0
9	22030027	rs4977753	C	T	50812	-5.09325	4.07334e-09	3.51982e-07	0.00026409	7.25354e-08	4.91556e-05	chr9:21000001-24000001:0
9	22329579	rs185732262	A	T	50812	-0.0570818	4.07334e-09	0.95448	0.000264089	-7.26594e-08	4.91703e-05	chr9:21000001-24000001:0
9	22609837	rs187990874	C	A	50812	-0.0839452	4.07334e-09	0.9331	0.000264076	-7.22065e-08	4.9162e-05	chr9:21000001-24000001:0
9	22472068	rs16906189	C	T	50812	-0.739476	4.07334e-09	0.459618	0.000264069	-7.19442e-08	4.91549e-05	chr9:21000001-24000001:0
9	22087581	rs72652420	A	C	50812	-0.247582	4.07334e-09	0.804458	0.000264064	7.17192e-08	4.9173e-05	chr9:21000001-24000001:0
9	22369400	rs72695383	A	G	50812	0.0312264	4.07334e-09	0.975089	0.000264059	-7.16402e-08	4.91597e-05	chr9:21000001-24000001:0
9	22363253	rs146164135	G	C	50812	0.360062	4.07334e-09	0.718801	0.000264058	-6.63811e-08	4.92605e-05	chr9:21000001-24000001:0
9	22049555	rs10757266	C	T	50812	-5.21949	4.07334e-09	1.7942e-07	0.000264056	7.13074e-08	4.91422e-05	chr9:21000001-24000001:0
9	22290710	rs62559527	G	A	50812	-0.139356	4.07334e-09	0.889169	0.000264051	-7.04057e-08	4.91257e-05	chr9:21000001-24000001:0
9	22540580	rs62572328	T	C	50812	0.168149	4.07334e-09	0.866466	0.000264046	-7.07578e-08	4.91334e-05	chr9:21000001-24000001:0
9	22067830	rs10811651	G	A	50812	-6.50012	4.07334e-09	8.02553e-11	0.000264041	7.06712e-08	4.91339e-05	chr9:21000001-24000001:0
9	22285588	rs772310255	T	C	50812	0.173359	4.07334e-09	0.862369	0.000264041	7.07112e-08	4.91768e-05	chr9:21000001-24000001:0
9	22605720	rs57135367	C	G	50812	-0.0581351	4.07334e-09	0.953641	0.00026404	-7.05602e-08	4.91316e-05	chr9:21000001-24000001:0
9	22042173	rs111472401	G	C	50812	-0.347635	4.07334e-09	0.728114	0.000264037	7.09024e-08	4.91522e-05	chr9:21000001-24000001:0
9	22280235	rs138859704	C	G	50812	-0.0284917	4.07334e-09	0.97727	0.000264022	-6.91783e-08	4.91147e-05	chr9:21000001-24000001:0
9	22032152	rs634537	T	G	50812	5.77192	4.07334e-09	7.83716e-09	0.000264015	6.99968e-08	4.91605e-05	chr9:21000001-24000001:0
9	22558433	rs73650116	T	C	50812	-0.00533413	4.07334e-09	0.995744	0.000264006	6.97331e-08	4.91566e-05	chr9:21000001-24000001:0
9	22142907	rs10811664	G	A	50812	-0.132903	4.07334e-09	0.89427	0.000263995	5.84548e-08	4.92812e-05	chr9:21000001-24000001:0
9	22258082	rs11788619	A	T	50812	-0.139627	4.07334e-09	0.888955	0.000263988	-6.78694e-08	4.91039e-05	chr9:21000001-24000001:0
9	22516374	rs567702867	T	C	50812	-0.0316038	4.07334e-09	0.974788	0.000263968	-6.85083e-08	4.91366e-05	chr9:21000001-24000001:0
9	22114378	rs72654251	G	A	50812	-0.649127	4.07334e-09	0.516256	0.000263962	-6.8278e-08	4.91292e-05	chr9:21000001-24000001:0
9	22048683	rs7028570	G	A	50812	-5.22072	4.07334e-09	1.78225e-07	0.000263952	6.7712e-08	4.91117e-05	chr9:21000001-24000001:0
9	22508382	rs10811717	C	T	50812	0.217795	4.07334e-09	0.827589	0.000263946	-6.68201e-08	4.90972e-05	chr9:21000001-24000001:0
9	22358959	rs183680401	A	G	50812	0.0291637	4.07334e-09	0.976734	0.000263937	6.64616e-08	4.91596e-05	chr9:21000001-24000001:0
9	22363883	rs10811696	C	T	50812	0.097032	4.07334e-09	0.922701	0.000263935	6.69206e-08	4.91022e-05	chr9:21000001-24000001:0
9	22157130	rs72656788	G	T	50812	0.216945	4.07334e-09	0.828251	0.000263922	-6.64166e-08	4.91427e-05	chr9:21000001-24000001:0
9	22332703	rs943394	G	A	50812	0.0871063	4.07334e-09	0.930587	0.000263922	6.67043e-08	4.91052e-05	chr9:21000001-24000001:0
9	22050613	rs944799	A	G	50812	-5.26742	4.07334e-09	1.38357e-07	0.00026392	6.65624e-08	4.91026e-05	chr9:21000001-24000001:0
9	22347178	rs2025795	C	A	50812	-0.116642	4.07334e-09	0.907144	0.000263917	-6.63527e-08	4.91379e-05	chr9:21000001-24000001:0
9	22320470	rs1329406	T	C	50812	-0.130807	4.07334e-09	0.895928	0.0002639	-6.50413e-08	4.9083e-05	chr9:21000001-24000001:0
9	22150193	rs72656732	A	C	50812	-0.350825	4.07334e-09	0.72572	0.000263897	6.55529e-08	4.91337e-05	chr9:21000001-24000001:0
9	22111736	rs72654230	A	G	50812	-0.712061	4.07334e-09	0.476427	0.000263892	-6.57442e-08	4.91053e-05	chr9:21000001-24000001:0
9	22339524	rs189694573	C	T	50812	-0.228716	4.07334e-09	0.81909	0.000263881	-6.53146e-08	4.91134e-05	chr9:21000001-24000001:0
9	22048859	rs10757265	T	C	50812	-5.22712	4.07334e-09	1.72167e-07	0.00026388	6.50878e-08	4.90907e-05	chr9:21000001-24000001:0
9	22408915	rs76124164	T	C	50812	0.714769	4.07334e-09	0.474752	0.000263879	6.33758e-08	4.90696e-05	chr9:21000001-24000001:0
9	22232249	rs73444949	A	G	50812	-0.292065	4.07334e-09	0.770237	0.000263877	-6.52274e-08	4.91049e-05	chr9:21000001-24000001:0
9	22083928	rs72652408	C	G	50812	0.665146	4.07334e-09	0.505957	0.000263874	6.51143e-08	4.91071e-05	chr9:21000001-24000001:0
9	22114068	rs72654247	A	G	50812	-1.20354	4.07334e-09	0.228768	0.000263874	-6.49594e-08	4.9092e-05	chr9:21000001-24000001:0
9	22301092	rs1575972	T	A	50812	0.0524715	4.07334e-09	0.958153	0.000263871	6.42047e-08	4.91348e-05	chr9:21000001-24000001:0
9	22607894	rs10965400	C	T	50812	-0.666337	4.07334e-09	0.505196	0.000263869	-6.45131e-08	4.9124e-05	chr9:21000001-24000001:0
9	22260086	rs555568928	C	T	50812	0.0511763	4.07334e-09	0.959185	0.000263862	6.46331e-08	4.91066e-05	chr9:21000001-24000001:0
9	22607613	rs7047519	C	T	50812	-0.0472726	4.07334e-09	0.962296	0.000263859	-6.4074e-08	4.90792e-05	chr9:21000001-24000001:0
9	22058819	rs56272822	C	T	50812	-0.641563	4.07334e-09	0.521157	0.000263857	-6.44452e-08	4.91052e-05	chr9:21000001-24000001:0
9	22265579	rs554654764	A	G	50812	0.0511763	4.07334e-09	0.959185	0.000263856	6.44117e-08	4.91051e-05	chr9:21000001-24000001:0
9	22160051	rs72658408	G	A	50812	-0.585004	4.07334e-09	0.558545	0.000263844	-6.35273e-08	4.90752e-05	chr9:21000001-24000001:0
9	22230833	rs146796118	G	A	50812	-0.285406	4.07334e-09	0.775333	0.000263833	-6.35359e-08	4.90988e-05	chr9:21000001-24000001:0
9	22015111	rs376122470	T	C	50812	-0.615056	4.07334e-09	0.538518	0.000263831	-6.34476e-08	4.90971e-05	chr9:21000001-24000001:0
9	22079435	rs73448370	C	T	50812	-0.261346	4.07334e-09	0.793826	0.000263828	6.33868e-08	4.90863e-05	chr9:21000001-24000001:0
9	22125476	rs112935422	C	T	50812	-1.17172	4.07334e-09	0.241308	0.000263825	-6.3061e-08	4.90754e-05	chr9:21000001-24000001:0
9	22295016	rs6475626	C	T	50812	-0.00020805	4.07334e-09	0.999834	0.000263809	-6.24894e-08	4.90978e-05	chr9:21000001-24000001:0
9	22037441	rs73652843	C	T	50812	-0.597037	4.07334e-09	0.550483	0.000263804	-6.24078e-08	4.90887e-05	chr9:21000001-24000001:0
9	22580932	rs12375600	G	A	50812	0.0257083	4.07334e-09	0.97949	0.000263804	-6.24537e-08	4.90836e-05	chr9:21000001-24000001:0
9	22569235	rs549348677	G	A	50812	-0.337151	4.07334e-09	0.736003	0.000263803	-6.24057e-08	4.90768e-05	chr9:21000001-24000001:0
9	22051670	rs944801	G	C	50812	-5.84416	4.07334e-09	5.09132e-09	0.000263778	6.12352e-08	4.90617e-05	chr9:21000001-24000001:0
9	22544004	rs1948680	C	T	50812	0.139844	4.07334e-09	0.888783	0.000263777	-6.07087e-08	4.90526e-05	chr9:21000001-24000001:0
9	22433899	rs118116593	C	T	50812	0.138696	4.07334e-09	0.88969	0.000263773	6.12475e-08	4.90719e-05	chr9:21000001-24000001:0
9	22129594	rs10965241	G	C	50812	-0.585007	4.07334e-09	0.558543	0.00026377	-6.11078e-08	4.90756e-05	chr9:21000001-24000001:0
9	22357907	rs76755270	T	C	50812	0.0139699	4.07334e-09	0.988854	0.000263755	5.94902e-08	4.91011e-05	chr9:21000001-24000001:0
9	22146604	rs10811665	T	C	50812	-0.17189	4.07334e-09	0.863524	0.00026375	4.76584e-08	4.91862e-05	chr9:21000001-24000001:0
9	22591169	rs563096753	T	C	50812	-0.356245	4.07334e-09	0.721657	0.00026375	-6.013e-08	4.90801e-05	chr9:21000001-24000001:0
9	22587930	rs12685918	T	C	50812	0.0159416	4.07334e-09	0.987281	0.000263745	-6.01436e-08	4.90657e-05	chr9:21000001-24000001:0
9	22508807	rs7022740	C	T	50812	0.232874	4.07334e-09	0.815859	0.000263733	-5.86539e-08	4.90369e-05	chr9:21000001-24000001:0
9	22190987	rs147461316	A	G	50812	-0.500236	4.07334e-09	0.616909	0.00026373	5.80658e-08	4.90323e-05	chr9:21000001-24000001:0
9	22365436	rs11789471	A	G	50812	-0.38357	4.07334e-09	0.701297	0.000263728	5.93984e-08	4.9052e-05	chr9:21000001-24000001:0
9	22336434	rs716580	G	A	50812	0.313389	4.07334e-09	0.753985	0.000263722	5.9179e-08	4.90621e-05	chr9:21000001-24000001:0
9	22392359	rs7024019	T	C	50812	0.0821531	4.07334e-09	0.934525	0.000263674	-5.72227e-08	4.90423e-05	chr9:21000001-24000001:0
9	22379688	rs190060591	A	G	50812	0.124701	4.07334e-09	0.90076	0.000263659	-5.62804e-08	4.90248e-05	chr9:21000001-24000001:0
9	22552659	rs1499543	T	C	50812	0.00962685	4.07334e-09	0.992319	0.000263651	-5.61912e-08	4.90289e-05	chr9:21000001-24000001:0
9	22380691	rs55964624	C	G	50812	0.0148385	4.07334e-09	0.988161	0.000263631	5.35201e-08	4.907e-05	chr9:21000001-24000001:0
9	22311933	rs60864304	T	A	50812	-0.108635	4.07334e-09	0.913492	0.000263624	-5.38764e-08	4.90052e-05	chr9:21000001-24000001:0
9	22005493	rs3217984	G	C	50812	0.828789	4.07334e-09	0.407224	0.000263618	-5.45298e-08	4.90415e-05	chr9:21000001-24000001:0
9	22475058	rs10811715	C	T	50812	0.166804	4.07334e-09	0.867524	0.000263615	-5.32275e-08	4.90012e-05	chr9:21000001-24000001:0
9	22373457	rs10738626	C	T	50812	0.0732816	4.07334e-09	0.941582	0.000263603	5.37044e-08	4.90066e-05	chr9:21000001-24000001:0
9	22507265	rs7048685	G	A	50812	0.241853	4.07334e-09	0.808894	0.000263601	-5.29337e-08	4.89995e-05	chr9:21000001-24000001:0
9	22085028	rs72652411	G	T	50812	-2.22764	4.07334e-09	0.0259042	0.000263597	5.34419e-08	4.90381e-05	chr9:21000001-24000001:0
9	22568270	rs11523228	A	T	50812	0.0545776	4.07334e-09	0.956475	0.00026359	-5.35897e-08	4.90192e-05	chr9:21000001-24000001:0
9	22581264	rs116868999	G	A	50812	-0.00417856	4.07334e-09	0.996666	0.000263588	5.34128e-08	4.90251e-05	chr9:21000001-24000001:0
9	22574548	rs3955238	T	C	50812	0.0538082	4.07334e-09	0.957088	0.000263576	-5.29614e-08	4.90151e-05	chr9:21000001-24000001:0
9	22294134	rs188175753	C	T	50812	0.401908	4.07334e-09	0.687752	0.000263573	5.25075e-08	4.90004e-05	chr9:21000001-24000001:0
9	22026639	rs543830	A	T	50812	5.73494	4.07334e-09	9.75472e-09	0.000263566	5.23091e-08	4.90214e-05	chr9:21000001-24000001:0
9	22321023	rs74624523	T	G	50812	0.0632053	4.07334e-09	0.949603	0.000263565	-4.88579e-08	4.89811e-05	chr9:21000001-24000001:0
9	22258246	rs62559504	G	A	50812	-0.0869264	4.07334e-09	0.93073	0.00026355	-4.99316e-08	4.89818e-05	chr9:21000001-24000001:0
9	22271474	rs139973932	G	A	50812	0.125653	4.07334e-09	0.900007	0.000263547	5.07699e-08	4.90279e-05	chr9:21000001-24000001:0
9	22586354	rs58513590	C	G	50812	0.0421803	4.07334e-09	0.966355	0.000263547	-5.16396e-08	4.9006e-05	chr9:21000001-24000001:0
9	22266735	rs148488211	C	G	50812	0.0833	4.07334e-09	0.933613	0.000263529	-5.0613e-08	4.90097e-05	chr9:21000001-24000001:0
9	22358389	rs1360136	A	G	50812	0.126005	4.07334e-09	0.899728	0.000263525	5.02055e-08	4.89858e-05	chr9:21000001-24000001:0
9	22122293	rs117493341	T	G	50812	-0.477048	4.07334e-09	0.633328	0.000263522	5.04501e-08	4.89981e-05	chr9:21000001-24000001:0
9	22055048	rs2383204	A	G	50812	-5.3116	4.07334e-09	1.08669e-07	0.00026352	5.00565e-08	4.89857e-05	chr9:21000001-24000001:0
9	22569090	rs139406027	T	G	50812	0.033634	4.07334e-09	0.973169	0.000263518	4.9428e-08	4.90181e-05	chr9:21000001-24000001:0
9	22244294	rs62559497	T	C	50812	-0.0758719	4.07334e-09	0.939521	0.000263511	-4.8055e-08	4.89714e-05	chr9:21000001-24000001:0
9	22086826	rs66478960	G	A	50812	4.67765	4.07334e-09	2.90185e-06	0.000263503	-4.8119e-08	4.9021e-05	chr9:21000001-24000001:0
9	22338911	rs10811691	C	A	50812	-0.114738	4.07334e-09	0.908653	0.000263503	-4.87743e-08	4.90119e-05	chr9:21000001-24000001:0
9	22363052	rs9775059	A	G	50812	-0.108653	4.07334e-09	0.913478	0.000263497	-4.85497e-08	4.90097e-05	chr9:21000001-24000001:0
9	22609782	rs183272317	G	A	50812	0.0058129	4.07334e-09	0.995362	0.000263496	-4.88869e-08	4.89785e-05	chr9:21000001-24000001:0
9	22036112	rs1008878	G	T	50812	-5.87443	4.07334e-09	4.24298e-09	0.000263479	-4.8193e-08	4.89936e-05	chr9:21000001-24000001:0
9	22421704	rs7870854	C	T	50812	-0.0778706	4.07334e-09	0.937931	0.000263475	4.81806e-08	4.89835e-05	chr9:21000001-24000001:0
9	22022376	rs581876	C	T	50812	5.01558	4.07334e-09	5.28727e-07	0.000263464	-4.74002e-08	4.89709e-05	chr9:21000001-24000001:0
9	22223111	rs80160743	C	T	50812	-0.06682	4.07334e-09	0.946725	0.000263461	4.36194e-08	4.89542e-05	chr9:21000001-24000001:0
9	22327699	rs62555176	C	T	50812	-0.0911908	4.07334e-09	0.927341	0.000263459	-4.59656e-08	4.89595e-05	chr9:21000001-24000001:0
9	22345204	rs111599798	G	A	50812	0.104811	4.07334e-09	0.916526	0.000263458	-4.43219e-08	4.89546e-05	chr9:21000001-24000001:0
9	22389029	rs561821402	A	G	50812	0.395237	4.07334e-09	0.692668	0.000263457	4.71427e-08	4.89855e-05	chr9:21000001-24000001:0
9	22139220	rs10811663	G	A	50812	0.483266	4.07334e-09	0.628907	0.000263453	-4.43417e-08	4.89538e-05	chr9:21000001-24000001:0
9	22362476	rs11787820	A	G	50812	0.0628123	4.07334e-09	0.949916	0.000263452	4.56841e-08	4.9002e-05	chr9:21000001-24000001:0
9	22155709	rs944802	C	T	50812	-0.371058	4.07334e-09	0.710594	0.000263416	-4.26742e-08	4.89447e-05	chr9:21000001-24000001:0
9	22342373	rs3903983	A	G	50812	0.105135	4.07334e-09	0.916269	0.000263414	4.44545e-08	4.89525e-05	chr9:21000001-24000001:0
9	22412570	rs10965342	G	A	50812	0.164033	4.07334e-09	0.869705	0.00026341	4.36763e-08	4.89475e-05	chr9:21000001-24000001:0
9	22355906	rs117642029	T	A	50812	0.70819	4.07334e-09	0.478827	0.000263409	4.19891e-08	4.89422e-05	chr9:21000001-24000001:0
9	22333972	rs571037577	A	G	50812	0.211632	4.07334e-09	0.832394	0.000263402	4.38337e-08	4.89493e-05	chr9:21000001-24000001:0
9	22625693	rs189901969	A	C	50812	-0.16251	4.07334e-09	0.870904	0.000263401	-4.42382e-08	4.89653e-05	chr9:21000001-24000001:0
9	22383771	rs16906000	A	G	50812	-0.0489288	4.07334e-09	0.960976	0.000263399	4.42357e-08	4.89613e-05	chr9:21000001-24000001:0
9	22567882	rs542997796	G	A	50812	-0.137389	4.07334e-09	0.890723	0.000263398	4.41261e-08	4.89562e-05	chr9:21000001-24000001:0
9	22072638	rs9632885	G	A	50812	-8.62274	4.07334e-09	6.53729e-18	0.000263396	7.28104e-09	5.34643e-05	chr9:21000001-24000001:0
9	22554601	rs1158382	G	A	50812	0.0480191	4.07334e-09	0.961701	0.000263394	-4.39501e-08	4.89598e-05	chr9:21000001-24000001:0
9	22609156	rs76049395	G	C	50812	-0.032533	4.07334e-09	0.974047	0.000263382	-4.22433e-08	4.89746e-05	chr9:21000001-24000001:0
9	22345134	rs141322354	C	T	50812	0.146435	4.07334e-09	0.883578	0.000263377	4.30205e-08	4.89539e-05	chr9:21000001-24000001:0
9	22573914	rs144151541	A	G	50812	-0.0187005	4.07334e-09	0.98508	0.000263371	4.24348e-08	4.89441e-05	chr9:21000001-24000001:0
9	22338574	rs1327058	A	G	50812	-0.0783219	4.07334e-09	0.937572	0.000263361	-4.13469e-08	4.89652e-05	chr9:21000001-24000001:0
9	22253158	rs564037335	C	G	50812	0.0852206	4.07334e-09	0.932086	0.000263356	4.14951e-08	4.89576e-05	chr9:21000001-24000001:0
9	22380413	rs16905988	G	A	50812	-0.268098	4.07334e-09	0.788624	0.000263356	-4.1846e-08	4.8947e-05	chr9:21000001-24000001:0
9	22404480	rs10811705	G	A	50812	0.416523	4.07334e-09	0.677027	0.000263351	4.03681e-08	4.89661e-05	chr9:21000001-24000001:0
9	22588432	rs73450296	A	G	50812	0.0542362	4.07334e-09	0.956747	0.000263351	-4.1534e-08	4.89462e-05	chr9:21000001-24000001:0
9	22352164	rs374181976	C	G	50812	0.06579	4.07334e-09	0.947545	0.00026334	3.93392e-08	4.89655e-05	chr9:21000001-24000001:0
9	22134068	rs10811660	G	A	50812	-0.0699242	4.07334e-09	0.944254	0.000263339	3.93827e-08	4.89644e-05	chr9:21000001-24000001:0
9	22360238	rs7873116	T	C	50812	-0.00823562	4.07334e-09	0.993429	0.000263333	-4.02815e-08	4.89475e-05	chr9:21000001-24000001:0
9	22534116	rs142715128	G	C	50812	0.50277	4.07334e-09	0.615126	0.000263327	-3.68376e-08	4.89713e-05	chr9:21000001-24000001:0
9	22242295	rs62559496	A	G	50812	0.200496	4.07334e-09	0.841093	0.000263326	3.68978e-08	4.89707e-05	chr9:21000001-24000001:0
9	22023805	rs77838162	T	G	50812	-0.408775	4.07334e-09	0.682705	0.000263325	3.99493e-08	4.89337e-05	chr9:21000001-24000001:0
9	22560299	rs4007634	G	T	50812	0.0512102	4.07334e-09	0.959158	0.000263318	-3.95692e-08	4.89364e-05	chr9:21000001-24000001:0
9	22568501	rs28768477	A	C	50812	0.0726081	4.07334e-09	0.942118	0.000263316	-3.94691e-08	4.89371e-05	chr9:21000001-24000001:0
9	22620120	rs547642580	A	G	50812	0.325506	4.07334e-09	0.744798	0.000263313	3.85305e-08	4.89487e-05	chr9:21000001-24000001:0
9	22529137	rs56213833	A	G	50812	-0.0748312	4.07334e-09	0.940349	0.00026331	3.89106e-08	4.89401e-05	chr9:21000001-24000001:0
9	22090619	rs536102296	T	C	50812	-0.849495	4.07334e-09	0.395606	0.000263306	3.88129e-08	4.89332e-05	chr9:21000001-24000001:0
9	22611781	rs137866740	A	G	50812	0.444312	4.07334e-09	0.656817	0.000263302	-3.36449e-08	4.89142e-05	chr9:21000001-24000001:0
9	22323700	rs564211031	A	C	50812	-0.314639	4.07334e-09	0.753036	0.000263301	-3.80883e-08	4.89415e-05	chr9:21000001-24000001:0
9	22132076	rs2383208	A	G	50812	-0.150892	4.07334e-09	0.880061	0.000263299	3.66211e-08	4.89526e-05	chr9:21000001-24000001:0
9	22013815	rs78782630	A	G	50812	-0.412503	4.07334e-09	0.679971	0.000263294	3.80144e-08	4.89245e-05	chr9:21000001-24000001:0
9	22338189	rs1327056	G	T	50812	-0.0792019	4.07334e-09	0.936872	0.000263293	-3.70471e-08	4.89439e-05	chr9:21000001-24000001:0
9	22083209	rs62555368	C	T	50812	-1.47833	4.07334e-09	0.13932	0.000263279	3.58722e-08	4.89117e-05	chr9:21000001-24000001:0
9	22356694	rs2383220	A	G	50812	0.213146	4.07334e-09	0.831213	0.000263276	-3.6971e-08	4.89219e-05	chr9:21000001-24000001:0
9	22151139	rs6475611	G	A	50812	-0.269217	4.07334e-09	0.787763	0.000263267	1.31379e-08	4.89748e-05	chr9:21000001-24000001:0
9	22334336	rs7047631	G	A	50812	0.028686	4.07334e-09	0.977115	0.000263267	3.5248e-08	4.89089e-05	chr9:21000001-24000001:0
9	22344271	rs568299668	C	G	50812	0.275849	4.07334e-09	0.782664	0.000263254	-3.36585e-08	4.89037e-05	chr9:21000001-24000001:0
9	22426906	rs74749573	G	T	50812	-0.233691	4.07334e-09	0.815225	0.000263249	-3.51467e-08	4.89146e-05	chr9:21000001-24000001:0
9	22288140	rs7030811	T	A	50812	-0.0130085	4.07334e-09	0.989621	0.000263243	3.31593e-08	4.89311e-05	chr9:21000001-24000001:0
9	22426645	rs77750981	C	T	50812	-0.093727	4.07334e-09	0.925326	0.000263243	3.47407e-08	4.89128e-05	chr9:21000001-24000001:0
9	22339244	rs62555178	C	T	50812	-0.110342	4.07334e-09	0.912138	0.000263241	-3.40981e-08	4.89225e-05	chr9:21000001-24000001:0
9	22204657	rs117965804	T	C	50812	-0.000700603	4.07334e-09	0.999441	0.000263233	-2.60752e-08	4.89497e-05	chr9:21000001-24000001:0
9	22578707	rs11521349	C	T	50812	0.0831252	4.07334e-09	0.933752	0.000263233	-3.40635e-08	4.89109e-05	chr9:21000001-24000001:0
9	22026077	rs615552	T	C	50812	5.26785	4.07334e-09	1.38034e-07	0.000263223	-3.30254e-08	4.89008e-05	chr9:21000001-24000001:0
9	22361811	rs1327063	C	G	50812	-0.0310007	4.07334e-09	0.975269	0.000263222	-3.28424e-08	4.89149e-05	chr9:21000001-24000001:0
9	22361549	rs1536459	T	C	50812	0.00785836	4.07334e-09	0.99373	0.00026322	-3.29165e-08	4.8912e-05	chr9:21000001-24000001:0
9	22607674	rs59181986	C	A	50812	-0.318378	4.07334e-09	0.750198	0.000263212	-3.23536e-08	4.88987e-05	chr9:21000001-24000001:0
9	22072598	rs75774796	G	A	50812	-1.5217	4.07334e-09	0.128084	0.000263204	-3.18318e-08	4.88975e-05	chr9:21000001-24000001:0
9	22224539	rs530818020	C	G	50812	0.187651	4.07334e-09	0.85115	0.000263204	3.13627e-08	4.89107e-05	chr9:21000001-24000001:0
9	22257504	rs113907948	G	T	50812	-0.0136415	4.07334e-09	0.989116	0.000263202	3.17221e-08	4.88975e-05	chr9:21000001-24000001:0
9	22360387	rs943396	T	C	50812	0.0150303	4.07334e-09	0.988008	0.000263202	-3.15437e-08	4.89061e-05	chr9:21000001-24000001:0
9	22062751	rs187273084	G	A	50812	0.338487	4.07334e-09	0.734996	0.000263201	-3.1614e-08	4.89041e-05	chr9:21000001-24000001:0
9	22151750	rs72656740	C	G	50812	-0.417043	4.07334e-09	0.676647	0.000263194	3.02603e-08	4.89099e-05	chr9:21000001-24000001:0
9	22574039	rs1812327	C	T	50812	0.0942482	4.07334e-09	0.924912	0.000263192	-3.10606e-08	4.88985e-05	chr9:21000001-24000001:0
9	22508584	rs149470543	C	T	50812	0.0247404	4.07334e-09	0.980262	0.000263191	3.07815e-08	4.89019e-05	chr9:21000001-24000001:0
9	22515657	rs150254637	G	T	50812	0.283012	4.07334e-09	0.777168	0.00026319	-3.02473e-08	4.88898e-05	chr9:21000001-24000001:0
9	22151657	rs72656739	C	G	50812	-0.418095	4.07334e-09	0.675878	0.000263186	2.9599e-08	4.89071e-05	chr9:21000001-24000001:0
9	22304045	rs76559415	T	C	50812	0.044831	4.07334e-09	0.964242	0.000263172	2.71842e-08	4.89088e-05	chr9:21000001-24000001:0
9	22279026	rs16905801	A	G	50812	0.339648	4.07334e-09	0.734122	0.00026317	2.89952e-08	4.8886e-05	chr9:21000001-24000001:0
9	22521344	rs181207792	G	A	50812	0.0247404	4.07334e-09	0.980262	0.000263166	2.8649e-08	4.8896e-05	chr9:21000001-24000001:0
9	22525505	rs10811719	A	G	50812	0.273189	4.07334e-09	0.784708	0.00026316	-2.59352e-08	4.88788e-05	chr9:21000001-24000001:0
9	22015782	rs143070667	C	T	50812	-0.430237	4.07334e-09	0.667023	0.000263159	2.83233e-08	4.88849e-05	chr9:21000001-24000001:0
9	22370901	rs11534173	A	C	50812	-0.0663829	4.07334e-09	0.947073	0.000263152	-2.69156e-08	4.8895e-05	chr9:21000001-24000001:0
9	22341666	rs10965326	A	G	50812	-0.0272304	4.07334e-09	0.978276	0.000263147	-2.64627e-08	4.88935e-05	chr9:21000001-24000001:0
9	22240982	rs62559495	C	T	50812	0.0830334	4.07334e-09	0.933825	0.000263146	-2.26219e-08	4.88759e-05	chr9:21000001-24000001:0
9	22029080	rs679038	G	A	50812	5.68835	4.07334e-09	1.28271e-08	0.000263141	2.64758e-08	4.88881e-05	chr9:21000001-24000001:0
9	22345789	rs10757309	A	G	50812	0.0167012	4.07334e-09	0.986675	0.000263141	-2.61757e-08	4.88894e-05	chr9:21000001-24000001:0
9	22601765	rs7021473	A	G	50812	0.619763	4.07334e-09	0.535414	0.000263139	-2.63621e-08	4.88773e-05	chr9:21000001-24000001:0
9	22241296	rs7853527	G	A	50812	0.0840056	4.07334e-09	0.933052	0.000263135	-2.13111e-08	4.88732e-05	chr9:21000001-24000001:0
9	22567550	rs145632414	C	T	50812	0.0950552	4.07334e-09	0.924271	0.000263134	-2.6213e-08	4.88814e-05	chr9:21000001-24000001:0
9	22235055	rs187846280	T	C	50812	-0.191621	4.07334e-09	0.848039	0.000263131	2.03307e-08	4.89012e-05	chr9:21000001-24000001:0
9	22428733	rs7870443	A	G	50812	-0.111143	4.07334e-09	0.911503	0.00026313	2.58393e-08	4.88787e-05	chr9:21000001-24000001:0
9	22056359	rs7866783	A	G	50812	-5.93957	4.07334e-09	2.85763e-09	0.000263125	2.47496e-08	4.88722e-05	chr9:21000001-24000001:0
9	22149700	rs72656729	T	A	50812	-0.11907	4.07334e-09	0.90522	0.000263123	6.97599e-10	4.8897e-05	chr9:21000001-24000001:0
9	22156757	rs72656785	C	T	50812	-0.0914035	4.07334e-09	0.927172	0.000263118	1.03845e-08	4.89006e-05	chr9:21000001-24000001:0
9	22238719	rs62559494	T	C	50812	0.164365	4.07334e-09	0.869444	0.000263118	1.94035e-08	4.88949e-05	chr9:21000001-24000001:0
9	22258774	rs62559505	A	G	50812	-0.0320189	4.07334e-09	0.974457	0.000263118	-2.06786e-08	4.88687e-05	chr9:21000001-24000001:0
9	22317148	rs62555174	A	G	50812	-0.0462801	4.07334e-09	0.963087	0.000263107	-2.06607e-08	4.88656e-05	chr9:21000001-24000001:0
9	22575452	rs7852237	T	C	50812	0.107771	4.07334e-09	0.914177	0.000263107	-2.35897e-08	4.88725e-05	chr9:21000001-24000001:0
9	22021914	rs189761844	C	T	50812	-0.464079	4.07334e-09	0.642591	0.000263106	-2.35479e-08	4.88716e-05	chr9:21000001-24000001:0
9	22098674	rs10965231	G	A	50812	-0.944579	4.07334e-09	0.344874	0.000263103	-2.21652e-08	4.88782e-05	chr9:21000001-24000001:0
9	22544326	rs62572330	T	A	50812	0.25141	4.07334e-09	0.801497	0.000263103	2.31327e-08	4.8872e-05	chr9:21000001-24000001:0
9	22572193	rs62572352	T	C	50812	0.244376	4.07334e-09	0.80694	0.000263103	2.31286e-08	4.88721e-05	chr9:21000001-24000001:0
9	22088418	rs150426906	G	T	50812	0.909918	4.07334e-09	0.362866	0.0002631	2.20251e-08	4.88765e-05	chr9:21000001-24000001:0
9	22220578	rs191336172	A	C	50812	-0.0813306	4.07334e-09	0.935179	0.000263088	2.14621e-08	4.8869e-05	chr9:21000001-24000001:0
9	22289853	rs12000501	A	G	50812	-0.1069	4.07334e-09	0.914868	0.000263086	-1.86285e-08	4.88602e-05	chr9:21000001-24000001:0
9	22029445	rs10965215	G	A	50812	-5.23067	4.07334e-09	1.68898e-07	0.000263085	-2.08631e-08	4.88696e-05	chr9:21000001-24000001:0
9	22036367	rs1556515	C	T	50812	-5.83851	4.07334e-09	5.26701e-09	0.000263084	-2.06565e-08	4.88691e-05	chr9:21000001-24000001:0
9	22395038	rs9695540	A	C	50812	-0.236123	4.07334e-09	0.813337	0.000263082	-2.01064e-08	4.88602e-05	chr9:21000001-24000001:0
9	22025527	rs141186352	G	T	50812	-0.340776	4.07334e-09	0.733272	0.00026308	-1.86468e-08	4.88731e-05	chr9:21000001-24000001:0
9	22494662	rs181243642	C	T	50812	0.13155	4.07334e-09	0.89534	0.00026308	2.02843e-08	4.88673e-05	chr9:21000001-24000001:0
9	22406682	rs117948962	G	T	50812	-0.0824511	4.07334e-09	0.934288	0.000263079	1.84773e-08	4.88731e-05	chr9:21000001-24000001:0
9	22339584	rs9721474	C	A	50812	-0.0654509	4.07334e-09	0.947815	0.000263078	-1.91285e-08	4.88707e-05	chr9:21000001-24000001:0
9	22556371	rs7875952	T	C	50812	0.0736385	4.07334e-09	0.941298	0.000263075	2.00285e-08	4.88629e-05	chr9:21000001-24000001:0
9	22154489	rs10965259	C	T	50812	-0.273381	4.07334e-09	0.78456	0.000263074	-4.82467e-09	4.88695e-05	chr9:21000001-24000001:0
9	22241415	rs2383213	A	T	50812	0.148199	4.07334e-09	0.882186	0.000263073	1.29192e-08	4.88772e-05	chr9:21000001-24000001:0
9	22365524	rs185406875	A	T	50812	-0.125213	4.07334e-09	0.900355	0.00026307	-1.78163e-08	4.88563e-05	chr9:21000001-24000001:0
9	22344550	rs540111688	T	C	50812	-0.13154	4.07334e-09	0.895348	0.000263069	1.93856e-08	4.88605e-05	chr9:21000001-24000001:0
9	22433895	rs662540	A	G	50812	0.132946	4.07334e-09	0.894236	0.000263068	1.4227e-08	4.88571e-05	chr9:21000001-24000001:0
9	22128600	rs10811658	G	A	50812	0.151191	4.07334e-09	0.879825	0.000263067	-1.83422e-08	4.88562e-05	chr9:21000001-24000001:0
9	22548895	rs180963787	G	A	50812	-0.133959	4.07334e-09	0.893435	0.000263067	-1.87829e-08	4.88627e-05	chr9:21000001-24000001:0
9	22370116	rs10757315	T	C	50812	-0.0494747	4.07334e-09	0.960541	0.000263066	-1.76512e-08	4.88663e-05	chr9:21000001-24000001:0
9	22003521	rs3217990	G	T	50812	-0.445195	4.07334e-09	0.656179	0.000263065	1.87978e-08	4.88574e-05	chr9:21000001-24000001:0
9	22345329	rs10811692	T	C	50812	0.0832837	4.07334e-09	0.933626	0.000263064	1.79648e-08	4.88555e-05	chr9:21000001-24000001:0
9	22045317	rs1360589	C	T	50812	-5.92049	4.07334e-09	3.20975e-09	0.000263063	1.78622e-08	4.88552e-05	chr9:21000001-24000001:0
9	22158772	rs72656797	G	A	50812	-0.500861	4.07334e-09	0.616469	0.000263059	-1.64389e-08	4.88536e-05	chr9:21000001-24000001:0
9	22546783	rs148177316	A	G	50812	-0.274799	4.07334e-09	0.783471	0.000263057	-1.78898e-08	4.88563e-05	chr9:21000001-24000001:0
9	22573118	rs7029560	A	G	50812	0.187579	4.07334e-09	0.851207	0.000263057	1.78469e-08	4.88561e-05	chr9:21000001-24000001:0
9	22369541	rs7038483	A	G	50812	-0.00112798	4.07334e-09	0.9991	0.00026305	1.51799e-08	4.88512e-05	chr9:21000001-24000001:0
9	22133284	rs10965250	G	A	50812	-0.239613	4.07334e-09	0.81063	0.000263049	-1.30334e-08	4.88516e-05	chr9:21000001-24000001:0
9	22554194	rs144093463	C	T	50812	-0.27585	4.07334e-09	0.782663	0.000263049	1.61589e-08	4.88517e-05	chr9:21000001-24000001:0
9	22411017	rs193199195	C	T	50812	-0.37188	4.07334e-09	0.709982	0.000263048	-1.23127e-08	4.88637e-05	chr9:21000001-24000001:0
9	22483521	rs12340049	G	A	50812	-0.0162036	4.07334e-09	0.987072	0.000263047	1.38714e-08	4.88508e-05	chr9:21000001-24000001:0
9	22219931	rs545001138	C	T	50812	0.499063	4.07334e-09	0.617735	0.000263045	-3.24203e-09	4.88585e-05	chr9:21000001-24000001:0
9	22617880	rs182491778	A	G	50812	-0.164548	4.07334e-09	0.8693	0.000263045	-1.25676e-08	4.88507e-05	chr9:21000001-24000001:0
9	22042869	rs112265430	C	T	50812	-0.398871	4.07334e-09	0.689988	0.000263044	1.56682e-08	4.88508e-05	chr9:21000001-24000001:0
9	22134094	rs10811661	T	C	50812	-0.120756	4.07334e-09	0.903884	0.000263044	1.16965e-08	4.88619e-05	chr9:21000001-24000001:0
9	22056295	rs7853090	T	C	50812	-6.01333	4.07334e-09	1.8175e-09	0.000263043	-1.49721e-08	4.8857e-05	chr9:21000001-24000001:0
9	22007858	rs527852321	T	C	50812	-0.356766	4.07334e-09	0.721267	0.00026304	1.18517e-08	4.88594e-05	chr9:21000001-24000001:0
9	22102043	rs72652478	C	G	50812	-2.03297	4.07334e-09	0.0420558	0.00026304	1.54041e-08	4.88522e-05	chr9:21000001-24000001:0
9	22346105	rs7872794	G	T	50812	0.0341394	4.07334e-09	0.972766	0.00026304	1.37259e-08	4.88489e-05	chr9:21000001-24000001:0
9	22177425	rs147347344	T	C	50812	-0.267027	4.07334e-09	0.789448	0.000263038	-7.98535e-09	4.88516e-05	chr9:21000001-24000001:0
9	22112266	rs72654237	A	C	50812	0.848607	4.07334e-09	0.3961	0.000263032	-1.25832e-08	4.8847e-05	chr9:21000001-24000001:0
9	22112268	rs72654238	C	G	50812	0.848607	4.07334e-09	0.3961	0.000263032	-1.25832e-08	4.8847e-05	chr9:21000001-24000001:0
9	22371056	rs10965335	G	C	50812	-0.00478768	4.07334e-09	0.99618	0.000263032	1.22168e-08	4.88469e-05	chr9:21000001-24000001:0
9	22577262	rs2133531	A	G	50812	0.125939	4.07334e-09	0.89978	0.000263032	-1.40172e-08	4.88494e-05	chr9:21000001-24000001:0
9	22427593	rs1329395	G	A	50812	0.113071	4.07334e-09	0.909974	0.000263031	3.16775e-09	4.88526e-05	chr9:21000001-24000001:0
9	22308849	rs62555166	A	T	50812	0.0194665	4.07334e-09	0.984469	0.000263029	-6.47204e-10	4.88533e-05	chr9:21000001-24000001:0
9	22337323	rs7873035	T	C	50812	-0.0391661	4.07334e-09	0.968758	0.000263029	-1.14558e-08	4.88537e-05	chr9:21000001-24000001:0
9	22292849	rs184745438	T	C	50812	-0.392052	4.07334e-09	0.69502	0.000263028	-8.83715e-09	4.88548e-05	chr9:21000001-24000001:0
9	22434919	rs545600	A	G	50812	0.120339	4.07334e-09	0.904215	0.000263027	2.93496e-09	4.88513e-05	chr9:21000001-24000001:0
9	22371903	rs10757316	T	A	50812	-0.00761521	4.07334e-09	0.993924	0.000263026	1.08519e-08	4.88455e-05	chr9:21000001-24000001:0
9	22322936	rs574428627	G	A	50812	-0.165835	4.07334e-09	0.868287	0.000263023	-1.25304e-08	4.88467e-05	chr9:21000001-24000001:0
9	22056499	rs10120688	G	A	50812	-5.61706	4.07334e-09	1.94235e-08	0.000263022	1.19899e-08	4.88448e-05	chr9:21000001-24000001:0
9	22241677	rs79559121	C	T	50812	0.356488	4.07334e-09	0.721475	0.000263022	-5.76546e-09	4.88524e-05	chr9:21000001-24000001:0
9	22338570	rs4636286	G	A	50812	-0.0300289	4.07334e-09	0.976044	0.00026302	-8.61343e-09	4.88508e-05	chr9:21000001-24000001:0
9	22086883	rs16905635	T	C	50812	-0.387119	4.07334e-09	0.698668	0.000263019	1.17424e-08	4.88447e-05	chr9:21000001-24000001:0
9	22510754	rs1392084	A	G	50812	-0.335594	4.07334e-09	0.737177	0.000263019	-3.56091e-09	4.88508e-05	chr9:21000001-24000001:0
9	22609771	rs117500082	G	A	50812	-0.104497	4.07334e-09	0.916775	0.000263019	1.16466e-08	4.88445e-05	chr9:21000001-24000001:0
9	22297854	rs185756343	T	A	50812	0.00378627	4.07334e-09	0.996979	0.000263017	9.7742e-09	4.88481e-05	chr9:21000001-24000001:0
9	22288404	rs7045760	G	A	50812	-0.0672282	4.07334e-09	0.9464	0.000263016	3.62365e-09	4.88491e-05	chr9:21000001-24000001:0
9	22007982	rs543007560	T	C	50812	-0.444042	4.07334e-09	0.657012	0.000263014	-7.59686e-09	4.88477e-05	chr9:21000001-24000001:0
9	22015465	rs1101330	C	A	50812	4.99761	4.07334e-09	5.80446e-07	0.000263013	-9.16763e-09	4.88422e-05	chr9:21000001-24000001:0
9	22226500	rs78448553	A	G	50812	0.0529221	4.07334e-09	0.957794	0.000263012	-1.00191e-08	4.88424e-05	chr9:21000001-24000001:0
9	22259542	rs146019499	G	C	50812	0.022628	4.07334e-09	0.981947	0.00026301	8.12035e-09	4.88452e-05	chr9:21000001-24000001:0
9	22137613	rs79425295	G	T	50812	0.308951	4.07334e-09	0.757359	0.000263007	2.35326e-09	4.88447e-05	chr9:21000001-24000001:0
9	22087473	rs7857345	T	C	50812	-6.24526	4.07334e-09	4.23109e-10	0.000263006	3.09447e-10	4.88434e-05	chr9:21000001-24000001:0
9	22154967	rs72656768	G	T	50812	-0.471878	4.07334e-09	0.637014	0.000263006	-4.20647e-09	4.88415e-05	chr9:21000001-24000001:0
9	22546002	rs10811726	A	G	50812	0.177315	4.07334e-09	0.859261	0.000263006	-8.65591e-09	4.88411e-05	chr9:21000001-24000001:0
9	22348828	rs10757310	A	T	50812	0.0493856	4.07334e-09	0.960612	0.000263004	4.40266e-09	4.88409e-05	chr9:21000001-24000001:0
9	22392585	rs183927762	A	G	50812	0.146163	4.07334e-09	0.883793	0.000263004	-5.84328e-09	4.8843e-05	chr9:21000001-24000001:0
9	22370745	rs10811699	G	A	50812	-0.0270611	4.07334e-09	0.978411	0.000263002	1.53694e-09	4.8841e-05	chr9:21000001-24000001:0
9	22371042	rs11536672	G	A	50812	-0.02587	4.07334e-09	0.979361	0.000263002	2.21942e-09	4.8841e-05	chr9:21000001-24000001:0
9	22032119	rs10115049	A	G	50812	-5.23475	4.07334e-09	1.65208e-07	0.000263001	-5.81561e-09	4.88415e-05	chr9:21000001-24000001:0
9	22030827	rs182975217	A	C	50812	0.966328	4.07334e-09	0.33388	0.000262999	2.68459e-09	4.88397e-05	chr9:21000001-24000001:0
9	22608343	rs191590086	T	A	50812	0.142192	4.07334e-09	0.886928	0.000262999	6.05917e-09	4.88397e-05	chr9:21000001-24000001:0
9	22034719	rs2151280	G	A	50812	-5.20355	4.07334e-09	1.95519e-07	0.000262997	3.32883e-09	4.88384e-05	chr9:21000001-24000001:0
9	22054040	rs7030641	C	T	50812	-5.95922	4.07334e-09	2.53444e-09	0.000262996	-1.60298e-09	4.88394e-05	chr9:21000001-24000001:0
9	22028851	rs73652825	A	G	50812	-0.473865	4.07334e-09	0.635596	0.000262994	3.32932e-09	4.88373e-05	chr9:21000001-24000001:0
9	22468598	rs541195762	C	A	50812	0.145666	4.07334e-09	0.884185	0.000262992	2.11122e-09	4.88374e-05	chr9:21000001-24000001:0
9	22573840	rs11496378	A	G	50812	0.146963	4.07334e-09	0.883161	0.000262991	-2.27486e-09	4.88369e-05	chr9:21000001-24000001:0

### Sheet: STable 5
Supplementary Table S5. Top 100 Results from VariantSpark on Chromosome 9 in Coronary Artery Disease Cohort from UK Biobank (n = 50,812). Gini denotes Gini Importance measures where more important features have higher Gini values. Annovar was used to annotate SNV rsIDs (avsnp 150) and Gene/Gene Function (UCSC's RefSeq Database), GWAS Catalog associations (keeping only cardiovascular-associated diseases).
CHR	POS	ID	REF	ALT	RANK	GINI	GENE	GENE FUNCTION	GWAS CATALOG
9	22124631	rs10757279	A	G	1	7.31178e-05	CDKN2B-AS1;DMRTA1	intergenic	Name=Coronary artery disease,Coronary vascular plaque
9	22124745	rs4977575	C	G	2	7.05611e-05	CDKN2B-AS1;DMRTA1	intergenic	Name=Aortic aneurysm,Coronary artery calcification,Abdominal aortic aneurysm,Coronary artery disease,Subarachnoid hemorrhage,Pulse pressure
9	22125504	rs1333049	G	C	3	6.40288e-05	CDKN2B-AS1;DMRTA1	intergenic	Name=Coronary artery calcification,Age-related diseases, mortality and associated endophenotypes,Coronary heart disease,Coronary artery disease,Coronary artery disease or large artery stroke,Coronary artery disease or ischemic stroke,Coronary artery disease in individuals without type 2 diabetes
9	22092925	rs10811654	A	G	4	6.02215e-05	CDKN2B-AS1	ncRNA_intronic	Name=Medication use (salicylic acid and derivatives),Colorectal cancer,Unstable angina pectoris,Coronary artery disease
9	22096056	rs10757274	A	G	5	6.00901e-05	CDKN2B-AS1	ncRNA_intronic	Name=Medication use (antithrombotic agents),Unstable angina pectoris,Coronary artery disease,Coronary heart disease,Abdominal aortic aneurysm,Medication use (vasodilators used in cardiac diseases),Medication use (salicylic acid and derivatives),Stable angina pectoris,Angina pectoris
9	22103184	rs1537372	G	T	6	5.53262e-05	CDKN2B-AS1	ncRNA_intronic	Name=Coronary artery disease or factor VIII levels (pleiotropy),Peripheral artery disease,Coronary artery disease or von Willebrand factor levels (pleiotropy),Colorectal cancer or advanced adenoma,Coronary artery disease or factor VII levels (pleiotropy),Coronary artery disease or fibrinogen levels (pleiotropy),Coronary artery disease or factor XI levels (pleiotropy)
9	22099569	rs1537371	C	A	7	5.25265e-05	CDKN2B-AS1	ncRNA_intronic	Name=Angina pectoris,Asthma and cardiovascular disease,Endometriosis or asthma (pleiotropy),Coronary artery disease,Medication use (HMG CoA reductase inhibitors)
9	22092258	rs2210538	G	A	8	5.10611e-05	CDKN2B-AS1	ncRNA_intronic	.
9	22090302	rs10757273	C	A	9	4.98989e-05	CDKN2B-AS1	ncRNA_intronic	Name=Low density lipoprotein cholesterol levels,Non-HDL cholesterol levels,Total cholesterol levels
9	22103342	rs1537373	T	G	10	4.7887e-05	CDKN2B-AS1	ncRNA_intronic	Name=Coronary artery disease,Endometriosis or asthma (pleiotropy),Intracranial aneurysm,Asthma and cardiovascular disease,Low density lipoprotein cholesterol levels,Coronary artery calcification
9	22090604	rs9644860	C	T	11	4.71928e-05	CDKN2B-AS1	ncRNA_intronic	Name=Coronary artery disease
9	22115027	rs2383206	A	G	12	4.55032e-05	CDKN2B-AS1	ncRNA_intronic	Name=Asthma and cardiovascular disease,Fibromuscular dysplasia,Coronary artery disease
9	22090936	rs9644861	C	T	13	4.31199e-05	CDKN2B-AS1	ncRNA_intronic	Name=Diastolic blood pressure,Cataracts
9	22091925	rs7866503	G	T	14	4.19815e-05	CDKN2B-AS1	ncRNA_intronic	Name=Intracranial, abdominal aortic or thoracic aortic aneurysm (pleiotropy),Coronary artery disease
9	22090937	rs9644862	T	G	15	4.17108e-05	CDKN2B-AS1	ncRNA_intronic	Name=Carotid plaque burden
9	22116221	rs1537376	T	C	16	4.08729e-05	CDKN2B-AS1	ncRNA_intronic	Name=Coronary artery disease
9	22100177	rs1556516	G	C	17	4.02382e-05	CDKN2B-AS1	ncRNA_intronic	Name=Coronary artery disease,Parental longevity (combined parental age at death),Sporadic vestibular schwannoma,Parental longevity (father's attained age),Parental lifespan,Parental longevity (combined parental attained age, Martingale residuals),Parental longevity (father's age at death),Heart failure
9	22091070	rs10811653	C	T	18	3.99909e-05	CDKN2B-AS1	ncRNA_intronic	Name=Coronary artery disease
9	22088091	rs10738606	A	T	19	3.86925e-05	CDKN2B-AS1	ncRNA_intronic	Name=Coronary artery disease,Subarachnoid hemorrhage
9	22103814	rs1333042	A	G	20	3.84273e-05	CDKN2B-AS1	ncRNA_intronic	Name=Parental longevity (both parents in top 10%),Medication use for hyperlipidemia (number of purchases),Asthma and cardiovascular disease,Parental longevity (father's age at death),Parental longevity (mother's age at death or mother's attained age),Endometriosis or asthma (pleiotropy),Coronary heart disease,Coronary artery disease
9	22115287	rs944797	T	C	21	3.71866e-05	CDKN2B-AS1	ncRNA_intronic	Name=Coronary heart disease,Coronary artery disease,Asthma and cardiovascular disease
9	22102166	rs7859727	C	T	22	3.63127e-05	CDKN2B-AS1	ncRNA_intronic	Name=Stroke,Coronary artery disease,Endometriosis or asthma (pleiotropy),Ischemic stroke or factor VII levels (pleiotropy),Aging traits (healthspan, parental lifespan or longevity) (multivariate analysis),Healthspan,Heart failure,Ischemic stroke,Ischemic stroke or tissue plasminogen activator levels (pleiotropy),Ischemic stroke or plasminogen activator inhibitor 1 levels (pleiotropy)
9	22088095	rs10738607	A	G	23	3.40203e-05	CDKN2B-AS1	ncRNA_intronic	Name=Total cholesterol levels,Coronary artery disease,Endometriosis or asthma (pleiotropy),Asthma and cardiovascular disease,Myocardial infarction
9	22090522	rs9644859	G	A	24	3.28893e-05	CDKN2B-AS1	ncRNA_intronic	Name=Coronary artery disease
9	22124141	rs7857118	A	T	25	3.22817e-05	CDKN2B-AS1;DMRTA1	intergenic	.
9	22112428	rs7341791	A	G	26	3.07281e-05	CDKN2B-AS1	ncRNA_intronic	Name=Coronary artery disease
9	22125348	rs1333048	A	C	27	3.04222e-05	CDKN2B-AS1;DMRTA1	intergenic	Name=Asthma and cardiovascular disease,Age-related diseases and mortality,Coronary artery disease
9	22124124	rs1333046	T	A	28	2.84299e-05	CDKN2B-AS1;DMRTA1	intergenic	Name=Coronary artery disease
9	22098575	rs4977574	A	G	29	2.68452e-05	CDKN2B-AS1	ncRNA_intronic	Name=Cerebral aneurysm,Myocardial infarction (early onset),Coronary heart disease,Coronary artery disease,Intracranial aneurysm,Asthma and cardiovascular disease,Myocardial infarction
9	22088261	rs10757272	C	T	30	2.38491e-05	CDKN2B-AS1	ncRNA_intronic	Name=Asthma and cardiovascular disease,Medication use (agents acting on the renin-angiotensin system),Medication use (calcium channel blockers),Endometriosis,Intracranial aneurysm,Peripheral artery disease in ever smokers,Endometriosis or asthma (pleiotropy),Medication use (beta blocking agents),Coronary artery disease
9	22112600	rs10511701	T	C	31	2.22684e-05	CDKN2B-AS1	ncRNA_intronic	Name=Asthma and cardiovascular disease,Coronary artery disease,Endometriosis or asthma (pleiotropy)
9	22112242	rs7341786	A	C	32	1.99556e-05	CDKN2B-AS1	ncRNA_intronic	Name=Endometriosis or asthma (pleiotropy),Coronary artery disease,Asthma and cardiovascular disease
9	13002318	rs72704598	C	T	33	1.72485e-05	SNORD137;MPDZ	intergenic	.
9	22115960	rs2383207	A	G	34	1.60419e-05	CDKN2B-AS1	ncRNA_intronic	Name=Asthma and cardiovascular disease,Coronary artery disease,Endometriosis or asthma (pleiotropy),Abdominal aortic aneurysm
9	22116047	rs1537374	A	G	35	1.55405e-05	CDKN2B-AS1	ncRNA_intronic	Name=Endometriosis or asthma (pleiotropy),Coronary artery disease,Asthma and cardiovascular disease
9	22106226	rs10757275	G	A	36	1.34825e-05	CDKN2B-AS1	ncRNA_intronic	Name=Coronary artery disease
9	22105928	rs7859362	T	C	37	1.19263e-05	CDKN2B-AS1	ncRNA_intronic	Name=Asthma and cardiovascular disease,Colorectal cancer,Coronary artery disease
9	22115590	rs1004638	A	T	38	1.1653e-05	CDKN2B-AS1	ncRNA_intronic	Name=Coronary artery disease
9	22114470	rs10733376	G	C	39	1.15938e-05	CDKN2B-AS1	ncRNA_intronic	Name=Intracranial aneurysm,Coronary artery disease
9	22084311	rs1537370	C	T	40	1.04918e-05	CDKN2B-AS1	ncRNA_intronic	Name=Endometriosis or asthma (pleiotropy),Coronary artery disease,Coronary artery disease or tissue plasminogen activator levels (pleiotropy),Coronary artery calcification,Coronary artery disease or plasminogen activator inhibitor 1 levels (pleiotropy)
9	22076072	rs1831733	T	C	41	1.00287e-05	CDKN2B-AS1	ncRNA_intronic	Name=Medication use (salicylic acid and derivatives),Coronary heart disease x type 2 diabetes interaction,Medication use (antithrombotic agents)
9	22123767	rs10738610	A	C	42	9.8464e-06	CDKN2B-AS1;DMRTA1	intergenic	Name=Asthma and cardiovascular disease,Coronary artery disease
9	22085599	rs1970112	T	C	43	9.54757e-06	CDKN2B-AS1	ncRNA_intronic	Name=Coronary artery disease in type 1 diabetes
9	22106732	rs1333043	T	A	44	9.50033e-06	CDKN2B-AS1	ncRNA_intronic	Name=Coronary artery disease
9	22081851	rs6475606	C	T	45	8.75375e-06	CDKN2B-AS1	ncRNA_intronic	Name=LDL cholesterol levels,Endometriosis or asthma (pleiotropy),Intracranial aneurysm,Apolipoprotein B levels,LDL cholesterol
9	22116072	rs1537375	T	C	46	8.53154e-06	CDKN2B-AS1	ncRNA_intronic	Name=Coronary artery disease,Endometriosis or asthma (pleiotropy),Pain (pleiotropy),Asthma and cardiovascular disease
9	33581885	rs528185081	G	A	47	8.12225e-06	ANKRD18B;ANXA2P2	intergenic	.
9	97983809	rs557370938	G	A	48	8.05674e-06	ANP32B	intronic	.
9	106795595	rs535296931	T	C	49	7.57487e-06	LINC01505;ZNF462	intergenic	.
9	22119196	rs1333045	T	C	50	7.36458e-06	CDKN2B-AS1	ncRNA_intronic	Name=Coronary artery disease,Endometriosis or asthma (pleiotropy),Minimum ankle-brachial index,Parental longevity (mother's age at death),Systolic blood pressure,Pulse pressure,Serum total cholesterol levels
9	22081398	rs10116277	G	T	51	7.14937e-06	CDKN2B-AS1	ncRNA_intronic	.
9	22110132	rs1412834	T	C	52	6.96067e-06	CDKN2B-AS1	ncRNA_intronic	Name=Asthma and cardiovascular disease,Coronary artery disease,Endometriosis or asthma (pleiotropy),Colorectal cancer
9	132740859	rs4962210	C	T	53	6.59881e-06	AK8	intronic	.
9	22106272	rs6475609	A	G	54	6.47127e-06	CDKN2B-AS1	ncRNA_intronic	Name=Coronary artery disease
9	100154223	rs188056094	G	A	55	6.20238e-06	INVS	intronic	.
9	22121350	rs10217586	A	T	56	6.12199e-06	CDKN2B-AS1	downstream	Name=Coronary artery disease,Colorectal or endometrial cancer,Medication use (agents acting on the renin-angiotensin system)
9	95967661	rs181166341	A	G	57	6.12149e-06	ERCC6L2	UTR3	.
9	137435166	rs28589413	A	G	58	6.05628e-06	ENTPD8	intronic	.
9	98035772	rs12002147	A	G	59	5.73209e-06	ANP32B;NANS	intergenic	.
9	22083405	rs1333040	C	T	60	5.0192e-06	CDKN2B-AS1	ncRNA_intronic	.
9	22076796	rs10757271	A	G	61	4.69095e-06	CDKN2B-AS1	ncRNA_intronic	Name=Peripheral artery disease
9	87247510	rs117928526	A	T	62	4.61892e-06	LINC02872;DAPK1	intergenic	.
9	137426165	rs9414734	C	T	63	4.56656e-06	NOXA1	intronic	.
9	106593569	rs147316127	G	A	64	4.3817e-06	TMEM38B;MIR8081	intergenic	.
9	14731259	rs117290148	C	G	65	4.3785e-06	CER1;FREM1	intergenic	.
9	127045768	rs201998237	C	T	66	4.33899e-06	RALGPS1	intronic	.
9	22077086	rs10811652	A	C	67	4.33296e-06	CDKN2B-AS1	ncRNA_intronic	Name=Total cholesterol levels,Coronary artery disease in diabetes
9	22065003	rs10811647	C	G	68	4.24184e-06	CDKN2B-AS1	ncRNA_intronic	Name=LDL (standard GWA)
9	22067594	rs10811650	A	G	69	4.20847e-06	CDKN2B-AS1	ncRNA_intronic	Name=Coronary artery calcification,Asthma and cardiovascular disease,Coronary artery disease,Cutaneous melanoma or hair colour,Hair color,Breast cancer
9	36964699	rs79466159	C	T	70	3.86585e-06	PAX5	intronic	.
9	135294331	rs12377977	C	A	71	3.76672e-06	LOC401557;C9orf62	intergenic	.
9	22072639	rs9632885	G	A	72	3.69395e-06	CDKN2B-AS1	ncRNA_intronic	.
9	135681618	rs113934961	G	A	73	3.58406e-06	LCN9;SOHLH1	intergenic	.
9	126724703	rs3850586	T	C	74	3.55702e-06	LMX1B;ZBTB43	intergenic	.
9	89603193	rs2183297	C	A	75	3.51498e-06	SEMA4D;GADD45G	intergenic	.
9	22114496	rs10738609	A	G	76	3.51219e-06	CDKN2B-AS1	ncRNA_intronic	Name=Coronary artery disease,Asthma and cardiovascular disease
9	33350028	rs140574580	G	A	77	3.45233e-06	NFX1	intronic	.
9	37771604	rs187001951	G	A	78	3.41018e-06	TRMT10B	intronic	.
9	26844394	rs138826741	C	T	79	3.24276e-06	CAAP1	intronic	.
9	90077156	rs649527	A	G	80	3.22163e-06	MIR4290HG;LINC01508	intergenic	.
9	23497166	rs144308772	G	C	81	3.21826e-06	LINC01239;LOC101929563	intergenic	.
9	76088101	rs181466216	A	G	82	3.21145e-06	PCSK5	intronic	.
9	22072720	rs10757270	A	G	83	3.16016e-06	CDKN2B-AS1	ncRNA_intronic	.
9	114508362	rs12348878	A	G	84	3.14893e-06	WHRN;ATP6V1G1	intergenic	.
9	106678698	rs117500284	G	A	85	3.07453e-06	LINC01505	ncRNA_intronic	.
9	26567608	rs74941083	C	A	86	3.06366e-06	LOC100506422;CAAP1	intergenic	.
9	94508947	rs575418676	A	G	87	3.05043e-06	MFSD14B;PCAT7	intergenic	.
9	14761879	rs7874339	T	C	88	3.01146e-06	FREM1	intronic	.
9	106539672	rs565149409	A	G	89	3.00579e-06	TMEM38B;MIR8081	intergenic	.
9	135504405	rs535	A	G	90	2.99715e-06	LOC101928525	ncRNA_intronic	.
9	128251642	rs562806604	C	G	91	2.97566e-06	DNM1	intronic	.
9	114508024	rs12339669	C	T	92	2.90712e-06	WHRN;ATP6V1G1	intergenic	.
9	126720445	rs8181120	T	C	93	2.86749e-06	LMX1B;ZBTB43	intergenic	.
9	129231166	rs1410016	T	C	94	2.81514e-06	IER5L;LOC101929331	intergenic	.
9	126884054	rs41274422	T	C	95	2.8089e-06	ZBTB34	UTR3	.
9	11694463	rs1470309	A	G	96	2.79978e-06	PTPRD-AS2;TYRP1	intergenic	.
9	14771866	rs7849041	C	T	97	2.76049e-06	FREM1	intronic	.
9	76017293	rs1890558	A	G	98	2.74463e-06	PCSK5	intronic	.
9	61675494	rs529014656	C	T	99	2.67416e-06	FAM74A4;FAM27C	intergenic	.
9	121303238	rs12685309	G	A	100	2.63457e-06	GSN	intronic	.

### Sheet: STable 6
Supplementary Table S6. Results from REGENIE Analysis on Chromosome 9 in Coronary Artery Disease Cohort from UK Biobank (n = 50,812). REGENIE was ran with age, sex, BMI, and PCs 1-10 as covariates. Genome-wide significance threshold was 5e-8. Annovar was used to annotate SNV rsIDs (avsnp 150) and Gene/Gene Function (UCSC's RefSeq Database), GWAS Catalog associations (keeping only cardiovascular-associated diseases).
CHROM	POS	ID	REF	ALT	ALT AF	BETA	SE	CHISQ	LOG10P	GENE	GENE FUNCTION	GWAS CATALOG
9	22102166	rs7859727	C	T	0.502234	0.163205	0.016817	94.1819	21.5409	CDKN2B-AS1	ncRNA_intronic	Name=Healthspan,Aging traits (healthspan, parental lifespan or longevity) (multivariate analysis),Heart failure,Ischemic stroke or plasminogen activator inhibitor 1 levels (pleiotropy),Ischemic stroke,Endometriosis or asthma (pleiotropy),Ischemic stroke or factor VII levels (pleiotropy),Ischemic stroke or tissue plasminogen activator levels (pleiotropy),Stroke,Coronary artery disease
9	22096056	rs10757274	A	G	0.502431	0.162763	0.0168234	93.602	21.4136	CDKN2B-AS1	ncRNA_intronic	Name=Medication use (salicylic acid and derivatives),Abdominal aortic aneurysm,Medication use (vasodilators used in cardiac diseases),Coronary artery disease,Stable angina pectoris,Medication use (antithrombotic agents),Angina pectoris,Coronary heart disease,Unstable angina pectoris
9	22092925	rs10811654	A	G	0.502431	0.162042	0.0168216	92.7939	21.2363	CDKN2B-AS1	ncRNA_intronic	Name=Unstable angina pectoris,Colorectal cancer,Coronary artery disease,Medication use (salicylic acid and derivatives)
9	22103342	rs1537373	T	G	0.510322	0.161296	0.0168045	92.1294	21.0905	CDKN2B-AS1	ncRNA_intronic	Name=Low density lipoprotein cholesterol levels,Endometriosis or asthma (pleiotropy),Coronary artery calcification,Asthma and cardiovascular disease,Coronary artery disease,Intracranial aneurysm
9	22090937	rs9644862	T	G	0.509948	0.161169	0.0168081	91.9445	21.0499	CDKN2B-AS1	ncRNA_intronic	Name=Carotid plaque burden
9	22090936	rs9644861	C	T	0.509801	0.161067	0.0168099	91.8078	21.0199	CDKN2B-AS1	ncRNA_intronic	Name=Diastolic blood pressure,Cataracts
9	22092258	rs2210538	G	A	0.509742	0.160751	0.0168122	91.4229	20.9354	CDKN2B-AS1	ncRNA_intronic	.
9	22091070	rs10811653	C	T	0.509299	0.160625	0.0168135	91.2659	20.901	CDKN2B-AS1	ncRNA_intronic	Name=Coronary artery disease
9	22099569	rs1537371	C	A	0.511139	0.160484	0.0168072	91.1747	20.881	CDKN2B-AS1	ncRNA_intronic	Name=Endometriosis or asthma (pleiotropy),Asthma and cardiovascular disease,Angina pectoris,Medication use (HMG CoA reductase inhibitors),Coronary artery disease
9	22091925	rs7866503	G	T	0.509634	0.160452	0.0168126	91.0795	20.8601	CDKN2B-AS1	ncRNA_intronic	Name=Intracranial, abdominal aortic or thoracic aortic aneurysm (pleiotropy),Coronary artery disease
9	22103814	rs1333042	A	G	0.511503	0.159982	0.0168077	90.5991	20.7546	CDKN2B-AS1	ncRNA_intronic	Name=Coronary artery disease,Parental longevity (mother's age at death or mother's attained age),Asthma and cardiovascular disease,Endometriosis or asthma (pleiotropy),Parental longevity (father's age at death),Parental longevity (both parents in top 10%),Medication use for hyperlipidemia (number of purchases),Coronary heart disease
9	22100177	rs1556516	G	C	0.511641	0.159733	0.0168062	90.3338	20.6964	CDKN2B-AS1	ncRNA_intronic	Name=Parental lifespan,Sporadic vestibular schwannoma,Coronary artery disease,Parental longevity (combined parental age at death),Parental longevity (father's attained age),Parental longevity (father's age at death),Heart failure,Parental longevity (combined parental attained age, Martingale residuals)
9	22098575	rs4977574	A	G	0.499744	0.160679	0.0169109	90.279	20.6844	CDKN2B-AS1	ncRNA_intronic	Name=Asthma and cardiovascular disease,Coronary heart disease,Cerebral aneurysm,Coronary artery disease,Myocardial infarction,Myocardial infarction (early onset),Intracranial aneurysm
9	22088261	rs10757272	C	T	0.499784	0.159606	0.0168184	90.0593	20.6361	CDKN2B-AS1	ncRNA_intronic	Name=Medication use (agents acting on the renin-angiotensin system),Intracranial aneurysm,Medication use (calcium channel blockers),Peripheral artery disease in ever smokers,Coronary artery disease,Endometriosis,Asthma and cardiovascular disease,Endometriosis or asthma (pleiotropy),Medication use (beta blocking agents)
9	22090522	rs9644859	G	A	0.505835	0.156825	0.0166993	88.1926	20.2263	CDKN2B-AS1	ncRNA_intronic	Name=Coronary artery disease
9	22088091	rs10738606	A	T	0.501112	0.157391	0.0168123	87.6408	20.1052	CDKN2B-AS1	ncRNA_intronic	Name=Subarachnoid hemorrhage,Coronary artery disease
9	22088095	rs10738607	A	G	0.501112	0.157391	0.0168123	87.6408	20.1052	CDKN2B-AS1	ncRNA_intronic	Name=Total cholesterol levels,Myocardial infarction,Coronary artery disease,Asthma and cardiovascular disease,Endometriosis or asthma (pleiotropy)
9	22085599	rs1970112	T	C	0.488005	0.155532	0.0168538	85.1614	19.5607	CDKN2B-AS1	ncRNA_intronic	Name=Coronary artery disease in type 1 diabetes
9	22081398	rs10116277	G	T	0.494047	0.155002	0.0168418	84.7021	19.4598	CDKN2B-AS1	ncRNA_intronic	.
9	22084311	rs1537370	C	T	0.493505	0.154959	0.0168449	84.6243	19.4427	CDKN2B-AS1	ncRNA_intronic	Name=Coronary artery disease or plasminogen activator inhibitor 1 levels (pleiotropy),Coronary artery calcification,Endometriosis or asthma (pleiotropy),Coronary artery disease or tissue plasminogen activator levels (pleiotropy),Coronary artery disease
9	22081851	rs6475606	C	T	0.494096	0.154935	0.0168439	84.6081	19.4392	CDKN2B-AS1	ncRNA_intronic	Name=Intracranial aneurysm,Apolipoprotein B levels,LDL cholesterol levels,Endometriosis or asthma (pleiotropy),LDL cholesterol
9	22124141	rs7857118	A	T	0.521304	0.154124	0.0168275	83.8893	19.2813	CDKN2B-AS1;DMRTA1	intergenic	.
9	22124124	rs1333046	T	A	0.512172	0.153479	0.0168173	83.2886	19.1493	CDKN2B-AS1;DMRTA1	intergenic	Name=Coronary artery disease
9	22125348	rs1333048	A	C	0.512458	0.153474	0.0168225	83.2322	19.1369	CDKN2B-AS1;DMRTA1	intergenic	Name=Coronary artery disease,Asthma and cardiovascular disease,Age-related diseases and mortality
9	22090302	rs10757273	C	A	0.460846	0.153871	0.0168762	83.1318	19.1149	CDKN2B-AS1	ncRNA_intronic	Name=Total cholesterol levels,Low density lipoprotein cholesterol levels,Non-HDL cholesterol levels
9	22112600	rs10511701	T	C	0.52092	0.153341	0.0168277	83.0363	19.0939	CDKN2B-AS1	ncRNA_intronic	Name=Coronary artery disease,Endometriosis or asthma (pleiotropy),Asthma and cardiovascular disease
9	22124745	rs4977575	C	G	0.505186	0.152633	0.0168287	82.2611	18.9236	CDKN2B-AS1;DMRTA1	intergenic	Name=Coronary artery disease,Abdominal aortic aneurysm,Pulse pressure,Subarachnoid hemorrhage,Coronary artery calcification,Aortic aneurysm
9	22112428	rs7341791	A	G	0.528596	0.152553	0.0168281	82.181	18.906	CDKN2B-AS1	ncRNA_intronic	Name=Coronary artery disease
9	22115027	rs2383206	A	G	0.524689	0.152069	0.0168286	81.6545	18.7903	CDKN2B-AS1	ncRNA_intronic	Name=Coronary artery disease,Asthma and cardiovascular disease,Fibromuscular dysplasia
9	22112242	rs7341786	A	C	0.528399	0.151967	0.0168267	81.5645	18.7705	CDKN2B-AS1	ncRNA_intronic	Name=Coronary artery disease,Endometriosis or asthma (pleiotropy),Asthma and cardiovascular disease
9	22125504	rs1333049	G	C	0.4963	0.151855	0.0168277	81.4344	18.7419	CDKN2B-AS1;DMRTA1	intergenic	Name=Coronary artery disease or large artery stroke,Coronary artery disease,Coronary artery disease or ischemic stroke,Coronary artery disease in individuals without type 2 diabetes,Coronary artery calcification,Coronary heart disease,Age-related diseases, mortality and associated endophenotypes
9	22116221	rs1537376	T	C	0.524886	0.151837	0.0168282	81.41	18.7365	CDKN2B-AS1	ncRNA_intronic	Name=Coronary artery disease
9	22124631	rs10757279	A	G	0.495887	0.151796	0.0168338	81.3132	18.7153	CDKN2B-AS1;DMRTA1	intergenic	Name=Coronary artery disease,Coronary vascular plaque
9	22115287	rs944797	T	C	0.524699	0.151337	0.0168283	80.8735	18.6186	CDKN2B-AS1	ncRNA_intronic	Name=Coronary heart disease,Asthma and cardiovascular disease,Coronary artery disease
9	22106732	rs1333043	T	A	0.525122	0.150314	0.0168276	79.7909	18.3807	CDKN2B-AS1	ncRNA_intronic	Name=Coronary artery disease
9	22114470	rs10733376	G	C	0.525978	0.150297	0.0168272	79.7767	18.3776	CDKN2B-AS1	ncRNA_intronic	Name=Coronary artery disease,Intracranial aneurysm
9	22123767	rs10738610	A	C	0.509191	0.149604	0.0167575	79.7021	18.3612	CDKN2B-AS1;DMRTA1	intergenic	Name=Coronary artery disease,Asthma and cardiovascular disease
9	22116047	rs1537374	A	G	0.526116	0.150062	0.0168306	79.4953	18.3157	CDKN2B-AS1	ncRNA_intronic	Name=Coronary artery disease,Asthma and cardiovascular disease,Endometriosis or asthma (pleiotropy)
9	22106272	rs6475609	A	G	0.52523	0.149794	0.0168297	79.2194	18.2551	CDKN2B-AS1	ncRNA_intronic	Name=Coronary artery disease
9	22115590	rs1004638	A	T	0.526017	0.149611	0.0168292	79.0308	18.2136	CDKN2B-AS1	ncRNA_intronic	Name=Coronary artery disease
9	22105928	rs7859362	T	C	0.52525	0.149595	0.0168308	78.9994	18.2067	CDKN2B-AS1	ncRNA_intronic	Name=Asthma and cardiovascular disease,Colorectal cancer,Coronary artery disease
9	22115960	rs2383207	A	G	0.525683	0.149486	0.0168351	78.8445	18.1727	CDKN2B-AS1	ncRNA_intronic	Name=Abdominal aortic aneurysm,Coronary artery disease,Asthma and cardiovascular disease,Endometriosis or asthma (pleiotropy)
9	22116072	rs1537375	T	C	0.518342	0.149456	0.0168325	78.8373	18.1711	CDKN2B-AS1	ncRNA_intronic	Name=Coronary artery disease,Pain (pleiotropy),Endometriosis or asthma (pleiotropy),Asthma and cardiovascular disease
9	22110132	rs1412834	T	C	0.525398	0.147703	0.0168315	77.007	17.7686	CDKN2B-AS1	ncRNA_intronic	Name=Asthma and cardiovascular disease,Endometriosis or asthma (pleiotropy),Coronary artery disease,Colorectal cancer
9	22103184	rs1537372	G	T	0.443202	0.145752	0.0170709	72.8986	16.8649	CDKN2B-AS1	ncRNA_intronic	Name=Coronary artery disease or von Willebrand factor levels (pleiotropy),Colorectal cancer or advanced adenoma,Coronary artery disease or factor VII levels (pleiotropy),Coronary artery disease or factor VIII levels (pleiotropy),Coronary artery disease or fibrinogen levels (pleiotropy),Coronary artery disease or factor XI levels (pleiotropy),Peripheral artery disease
9	22121350	rs10217586	A	T	0.544861	0.143457	0.0169151	71.9277	16.6512	CDKN2B-AS1	downstream	Name=Coronary artery disease,Colorectal or endometrial cancer,Medication use (agents acting on the renin-angiotensin system)
9	22077086	rs10811652	A	C	0.500866	0.141446	0.0168275	70.6553	16.3712	CDKN2B-AS1	ncRNA_intronic	Name=Total cholesterol levels,Coronary artery disease in diabetes
9	22072639	rs9632885	G	A	0.491941	0.141452	0.0168508	70.4656	16.3294	CDKN2B-AS1	ncRNA_intronic	.
9	22119196	rs1333045	T	C	0.528566	0.139611	0.0168736	68.4581	15.8874	CDKN2B-AS1	ncRNA_intronic	Name=Endometriosis or asthma (pleiotropy),Parental longevity (mother's age at death),Minimum ankle-brachial index,Pulse pressure,Coronary artery disease,Serum total cholesterol levels,Systolic blood pressure
9	22076072	rs1831733	T	C	0.48951	0.138054	0.0168433	67.18	15.6059	CDKN2B-AS1	ncRNA_intronic	Name=Medication use (salicylic acid and derivatives),Medication use (antithrombotic agents),Coronary heart disease x type 2 diabetes interaction
9	22083405	rs1333040	C	T	0.596178	0.137325	0.017133	64.2437	14.9588	CDKN2B-AS1	ncRNA_intronic	.
9	22065003	rs10811647	C	G	0.434641	0.129332	0.016998	57.8921	13.5577	CDKN2B-AS1	ncRNA_intronic	Name=LDL (standard GWA)
9	22072720	rs10757270	A	G	0.437416	0.129355	0.0170105	57.8269	13.5433	CDKN2B-AS1	ncRNA_intronic	.
9	22067594	rs10811650	A	G	0.434543	0.129024	0.0169957	57.6316	13.5002	CDKN2B-AS1	ncRNA_intronic	Name=Hair color,Cutaneous melanoma or hair colour,Coronary artery calcification,Asthma and cardiovascular disease,Breast cancer,Coronary artery disease
9	22003224	rs3217992	C	T	0.377745	0.115415	0.017378	44.1082	10.5076	CDKN2B-AS1	ncRNA_intronic	.
9	22025494	rs10738604	G	A	0.361696	0.113829	0.0175267	42.1797	10.0796	CDKN2B-AS1	ncRNA_intronic	.
9	21997873	rs3218020	G	A	0.352358	0.114052	0.0176358	41.8229	10.0003	CDKN2B-AS1	ncRNA_intronic	.
9	22014138	rs10811641	C	G	0.36514	0.108685	0.0174774	38.671	9.29965	CDKN2B-AS1	ncRNA_intronic	.
9	22067831	rs10811651	G	A	0.608282	0.104778	0.0172625	36.8413	8.89229	CDKN2B-AS1	ncRNA_intronic	.
9	22067005	rs10965223	G	A	0.608154	0.104543	0.0172591	36.6902	8.85863	CDKN2B-AS1	ncRNA_intronic	.
9	22071752	rs4645630	G	A	0.602928	0.104226	0.0172394	36.5519	8.82782	CDKN2B-AS1	ncRNA_intronic	.
9	22067277	rs10965224	T	A	0.608419	0.104329	0.0172612	36.5313	8.82323	CDKN2B-AS1	ncRNA_intronic	.
9	22068653	rs4977756	G	A	0.608331	0.104288	0.0172611	36.5031	8.81695	CDKN2B-AS1	ncRNA_intronic	.
9	22065658	rs1333039	G	C	0.60901	0.10411	0.0172656	36.36	8.78506	CDKN2B-AS1	ncRNA_intronic	.
9	22061563	rs2184061	C	A	0.609462	0.103739	0.0172649	36.1041	8.72804	CDKN2B-AS1	ncRNA_intronic	.
9	22087474	rs7857345	T	C	0.720342	0.112328	0.0187497	35.8911	8.68056	CDKN2B-AS1	ncRNA_intronic	Name=Aerodigestive squamous cell cancer (pleiotropy),Coronary artery disease
9	22066364	rs4977755	T	A	0.608557	0.103301	0.0172581	35.8278	8.66646	CDKN2B-AS1	ncRNA_intronic	.
9	22061615	rs1537378	A	G	0.610909	0.102594	0.0172725	35.2805	8.54443	CDKN2B-AS1	ncRNA_intronic	.
9	22060936	rs2383205	A	G	0.610791	0.102556	0.0172738	35.2486	8.53732	CDKN2B-AS1	ncRNA_intronic	.
9	22071751	rs4451405	C	T	0.603903	0.102292	0.0172451	35.1844	8.52299	CDKN2B-AS1	ncRNA_intronic	.
9	22064392	rs8181050	G	A	0.609482	0.101412	0.0172654	34.5005	8.37046	CDKN2B-AS1	ncRNA_intronic	.
9	22031006	rs7865618	G	A	0.574195	0.0972952	0.0169973	32.7661	7.98322	CDKN2B-AS1	ncRNA_intronic	Name=Optic cup area,Glaucoma (primary open-angle),Coronary heart disease,Vertical cup-disc ratio
9	22040766	rs1333037	C	T	0.575474	0.0962394	0.0170045	32.0314	7.81901	CDKN2B-AS1	ncRNA_intronic	.
9	22003368	rs1063192	G	A	0.566047	0.0959855	0.0169706	31.9902	7.80981	CDKN2B-AS1	ncRNA_intronic	.
9	22033367	rs2157719	C	T	0.573428	0.0960103	0.0170205	31.8195	7.77163	CDKN2B-AS1	ncRNA_intronic	.
9	22052735	rs6475604	T	C	0.581683	0.0956793	0.0170513	31.4863	7.69712	CDKN2B-AS1	ncRNA_intronic	.
9	22054041	rs7030641	C	T	0.580857	0.0955958	0.0170563	31.4129	7.68071	CDKN2B-AS1	ncRNA_intronic	.
9	22045318	rs1360589	C	T	0.581644	0.0953279	0.0170581	31.2306	7.63992	CDKN2B-AS1	ncRNA_intronic	.
9	22125914	rs1333050	C	T	0.658545	0.0980383	0.017669	30.7871	7.54069	CDKN2B-AS1;DMRTA1	intergenic	.
9	22056360	rs7866783	A	G	0.580591	0.0945154	0.017037	30.7764	7.53829	CDKN2B-AS1	ncRNA_exonic	.
9	22036113	rs1008878	G	T	0.573054	0.0942324	0.0169902	30.7613	7.53492	CDKN2B-AS1	ncRNA_intronic	.
9	22056296	rs7853090	T	C	0.574697	0.0948963	0.0171307	30.6867	7.51823	CDKN2B-AS1	ncRNA_exonic	.
9	22051671	rs944801	G	C	0.582274	0.0941865	0.0170533	30.5044	7.47742	CDKN2B-AS1	ncRNA_intronic	.
9	22036368	rs1556515	C	T	0.573477	0.0934828	0.0169884	30.2803	7.42724	CDKN2B-AS1	ncRNA_intronic	.

### Sheet: STable 7
Supplementary Table S7. Results from Logistic Regression on Chromosome 21 in Coronary Artery Disease Cohort from UK Biobank (n = 50,812). PLINK2 was used to build the model with age, sex, BMI, and PCs 1-10 as covariates. Genome-wide significance threshold was 5e-8 and marginal significance threshold was 1e-5. Annovar was used to annotate SNV rsIDs (avsnp 150) and Gene/Gene Function (UCSC's RefSeq Database), GWAS Catalog associations (keeping only cardiovascular-associated diseases).
#CHROM	POS	ID	REF	ALT	ALT AF	OR	LOG(OR)_SE	Z_STAT	P	SIGNIFICANCE	GENE	GENE FUNCTION	GWAS CATALOG
21	15914729	rs373965452	G	A	0.00169251	2.64832	0.204454	4.76355	1.90219e-06	Marginal	USP25;MIR99AHG	intergenic	.
21	34221526	rs28451064	G	A	0.136424	1.13082	0.0236852	5.19088	2.09302e-07	Marginal	LINC00310;KCNE2	intergenic	Name=Heel bone mineral density,Waist-hip ratio,Pulse pressure,Waist circumference adjusted for body mass index,Hip circumference adjusted for BMI,Ascending aorta distensibility (MTAG),Visceral adipose tissue volumes to abdominal adipose tissue volumes ratio,Angina pectoris,Coronary artery disease or factor VIII levels (pleiotropy),Coronary artery disease or factor XI levels (pleiotropy),Spontaneous coronary artery dissection,Migraine and/or diastolic blood pressure,Visceral adipose tissue volumes to gluteofemoral adipose tissue volumes ratio,Coronary artery disease,Coronary artery disease or fibrinogen levels (pleiotropy),Ascending thoracic aortic diameter,Visceral adipose tissue volumes (adjusted for BMI and height),Migraine,Waist-hip index,A body shape index,Waist-to-hip ratio adjusted for BMI,Coronary artery disease (myocardial infarction, percutaneous transluminal coronary angioplasty, coronary artery bypass grafting, angina or chromic ischemic heart disease),Coronary artery disease or von Willebrand factor levels (pleiotropy),Body composition (MOSTest),Ascending aorta diameter,Stable angina pectoris,Diastolic blood pressure,Myocardial infarction,Coronary artery disease or factor VII levels (pleiotropy)
21	34223520	rs9305545	A	G	0.160808	1.10997	0.0221601	4.70805	2.50093e-06	Marginal	LINC00310;KCNE2	intergenic	.
21	34224541	rs9976596	T	C	0.161419	1.10855	0.0221209	4.65852	3.18491e-06	Marginal	LINC00310;KCNE2	intergenic	Name=Pulse pressure
21	34226827	rs9982601	C	T	0.134073	1.1153	0.0238096	4.58298	4.58401e-06	Marginal	LINC00310;KCNE2	intergenic	Name=Migraine and/or pulse pressure,Coronary heart disease,Coronary artery disease or tissue plasminogen activator levels (pleiotropy),Myocardial infarction,Coronary artery disease or plasminogen activator inhibitor 1 levels (pleiotropy),Myocardial infarction (early onset),Pulse pressure,Coronary artery disease
21	34233898	rs9977419	T	A	0.123534	1.12191	0.0246128	4.67358	2.95999e-06	Marginal	LINC00310;KCNE2	intergenic	.
21	34234043	rs9977093	G	A	0.123534	1.12078	0.0246119	4.63295	3.60483e-06	Marginal	LINC00310;KCNE2	intergenic	.

### Sheet: STable 8
Supplementary Table S8. Results from REGENIE Analysis on Chromosome 21 in Coronary Artery Disease Cohort from UK Biobank (n = 50,812). REGENIE was ran with age, sex, BMI, and PCs 1-10 as covariates. Genome-wide significance threshold was 5e-8 and marginal significance threshold was 1e-5. Annovar was used to annotate SNV rsIDs (avsnp 150) and Gene/Gene Function (UCSC's RefSeq Database), GWAS Catalog associations (keeping only cardiovascular-associated diseases).
CHROM	POS	ID	REF	ALT	ALT AF	BETA	SE	CHISQ	P	SIGNIFICANCE	GENE	GENE FUNCTION	GWAS CATALOG
21	9929575	NA	T	C	0.0140912	0.329773	0.0723765	20.7604	5.2836	Marginal	NA	NA	NA
21	15914729	rs373965452	G	A	0.00169251	1.01348	0.206332	24.1265	6.04475	Marginal	USP25;MIR99AHG	intergenic	.
21	34221526	rs28451064	G	A	0.136424	0.133761	0.0245279	29.7397	7.30617	Genome-wide	LINC00310;KCNE2	intergenic	Name=Heel bone mineral density,Waist-hip ratio,Pulse pressure,Waist circumference adjusted for body mass index,Hip circumference adjusted for BMI,Ascending aorta distensibility (MTAG),Visceral adipose tissue volumes to abdominal adipose tissue volumes ratio,Angina pectoris,Coronary artery disease or factor VIII levels (pleiotropy),Coronary artery disease or factor XI levels (pleiotropy),Spontaneous coronary artery dissection,Migraine and/or diastolic blood pressure,Visceral adipose tissue volumes to gluteofemoral adipose tissue volumes ratio,Coronary artery disease,Coronary artery disease or fibrinogen levels (pleiotropy),Ascending thoracic aortic diameter,Visceral adipose tissue volumes (adjusted for BMI and height),Migraine,Waist-hip index,A body shape index,Waist-to-hip ratio adjusted for BMI,Coronary artery disease (myocardial infarction, percutaneous transluminal coronary angioplasty, coronary artery bypass grafting, angina or chromic ischemic heart disease),Coronary artery disease or von Willebrand factor levels (pleiotropy),Body composition (MOSTest),Ascending aorta diameter,Stable angina pectoris,Diastolic blood pressure,Myocardial infarction,Coronary artery disease or factor VII levels (pleiotropy)
21	34223520	rs9305545	A	G	0.160808	0.113801	0.0229631	24.5602	6.14253	Marginal	LINC00310;KCNE2	intergenic	.
21	34224541	rs9976596	T	C	0.161419	0.111848	0.0229184	23.8172	5.97497	Marginal	LINC00310;KCNE2	intergenic	Name=Pulse pressure
21	34226827	rs9982601	C	T	0.134073	0.118677	0.0246795	23.1237	5.81841	Marginal	LINC00310;KCNE2	intergenic	Name=Migraine and/or pulse pressure,Coronary heart disease,Coronary artery disease or tissue plasminogen activator levels (pleiotropy),Myocardial infarction,Coronary artery disease or plasminogen activator inhibitor 1 levels (pleiotropy),Myocardial infarction (early onset),Pulse pressure,Coronary artery disease
21	34228204	NA	C	T	0.133463	0.113491	0.0247264	21.0669	5.35308	Marginal	NA	NA	NA
21	34233898	rs9977419	T	A	0.123534	0.123302	0.0254938	23.3923	5.87907	Marginal	LINC00310;KCNE2	intergenic	.
21	34234043	rs9977093	G	A	0.123534	0.122256	0.025494	22.9969	5.78978	Marginal	LINC00310;KCNE2	intergenic	.

### Sheet: STable 9
Supplementary Table S9. Top 100 Results from VariantSpark on Chromosome 21 in Coronary Artery Disease Cohort from UK Biobank (n = 50,812). Gini denotes Gini Importance measures where more important features have higher Gini values. Annovar was used to annotate SNV rsIDs (avsnp 150) and Gene/Gene Function (UCSC's RefSeq Database), GWAS Catalog associations (keeping only cardiovascular-associated diseases).
CHR	POS	RSID	REF	ALT	RANK	GINI	GENE	GENE FUNCTION	GWAS CATALOG
21	34221526	rs28451064	G	A	1	9.50018e-05	LINC00310;KCNE2	intergenic	Name=Ascending aorta diameter,Stable angina pectoris,Coronary artery disease or factor VII levels (pleiotropy),Migraine and/or diastolic blood pressure,Spontaneous coronary artery dissection,Coronary artery disease or factor VIII levels (pleiotropy),Body composition (MOSTest),Pulse pressure,Diastolic blood pressure,Coronary artery disease or factor XI levels (pleiotropy),Coronary artery disease,Hip circumference adjusted for BMI,Coronary artery disease (myocardial infarction, percutaneous transluminal coronary angioplasty, coronary artery bypass grafting, angina or chromic ischemic heart disease),Myocardial infarction,Visceral adipose tissue volumes (adjusted for BMI and height),Heel bone mineral density,Migraine,Ascending aorta distensibility (MTAG),Ascending thoracic aortic diameter,Visceral adipose tissue volumes to gluteofemoral adipose tissue volumes ratio,Waist-hip index,Coronary artery disease or fibrinogen levels (pleiotropy),Coronary artery disease or von Willebrand factor levels (pleiotropy),Angina pectoris,A body shape index,Waist circumference adjusted for body mass index,Visceral adipose tissue volumes to abdominal adipose tissue volumes ratio,Waist-to-hip ratio adjusted for BMI,Waist-hip ratio
21	34223520	rs9305545	A	G	2	3.3837e-05	LINC00310;KCNE2	intergenic	.
21	34226827	rs9982601	C	T	3	3.23675e-05	LINC00310;KCNE2	intergenic	Name=Coronary artery disease,Coronary artery disease or plasminogen activator inhibitor 1 levels (pleiotropy),Myocardial infarction,Coronary artery disease or tissue plasminogen activator levels (pleiotropy),Coronary heart disease,Pulse pressure,Migraine and/or pulse pressure,Myocardial infarction (early onset)
21	34233898	rs9977419	T	A	4	3.21364e-05	LINC00310;KCNE2	intergenic	.
21	34234043	rs9977093	G	A	5	3.00874e-05	LINC00310;KCNE2	intergenic	.
21	34228204	rs9980618	C	T	6	2.98227e-05	LINC00310;KCNE2	intergenic	.
21	34224541	rs9976596	T	C	7	2.60088e-05	LINC00310;KCNE2	intergenic	Name=Pulse pressure
21	32064368	rs73195459	T	C	8	2.55968e-05	HUNK;LINC00159	intergenic	.
21	23233531	rs117810502	G	C	9	2.46094e-05	MIR6130;D21S2088E	intergenic	.
21	34219191	rs9980151	G	A	10	1.82593e-05	LINC00310;KCNE2	intergenic	.
21	33851479	rs11911181	A	G	11	1.54195e-05	ITSN1	intronic	.
21	34310658	rs79158929	G	A	12	1.53441e-05	LINC00310;KCNE2	intergenic	.
21	9062081	.	C	T	13	1.2068e-05	MIR10396A;TEKT4P2	intergenic	.
21	34219099	rs9979847	C	A	14	1.04523e-05	LINC00310;KCNE2	intergenic	.
21	33853831	rs2249221	G	T	15	1.02313e-05	ITSN1	intronic	.
21	34992606	rs77619227	G	T	16	9.62399e-06	RUNX1	intronic	.
21	42307573	rs6586308	G	C	17	8.08846e-06	ABCG1;TFF3	intergenic	.
21	24439246	rs7279766	A	G	18	6.95574e-06	LINC01684	ncRNA_intronic	.
21	34567551	rs140593300	T	C	19	6.77001e-06	RCAN1	intronic	.
21	44763129	rs576260651	T	C	20	6.42489e-06	TSPEAR;UBE2G2	intergenic	.
21	24363286	rs117357275	T	C	21	6.17413e-06	LINC01689;LINC01684	intergenic	.
21	39870910	rs186468343	C	T	22	5.90004e-06	PCP4	intronic	.
21	34534053	rs73207097	G	C	23	5.80826e-06	RCAN1	intronic	.
21	44822408	rs542451691	T	C	24	5.80002e-06	SUMO3;PTTG1IP	intergenic	.
21	18492692	rs190589923	C	A	25	5.77479e-06	TMPRSS15;MIR548XHG	intergenic	.
21	45354487	rs189239658	G	C	26	5.72318e-06	LINC00316;COL18A1	intergenic	.
21	14076614	rs147498471	G	A	27	5.6611e-06	ANKRD20A11P;LIPI	intergenic	.
21	33817734	rs551968233	G	C	28	5.57011e-06	ITSN1	intronic	.
21	41023006	rs184385507	C	T	29	5.5267e-06	DSCAM;LINC00323	intergenic	.
21	41906739	rs80099155	C	T	30	5.30418e-06	C2CD2	intronic	.
21	17789260	rs921142589	C	A	31	5.24969e-06	C21orf91-OT1	ncRNA_intronic	.
21	32067331	rs117718349	C	T	32	5.21081e-06	HUNK;LINC00159	intergenic	.
21	36960372	rs148820052	G	A	33	5.18393e-06	HLCS	intronic	.
21	34352418	rs75137323	G	A	34	5.05332e-06	LINC00310;KCNE2	intergenic	.
21	41642769	rs2838082	A	G	35	4.97635e-06	PCSEAT;LINC00111	intergenic	.
21	16357503	rs898679158	T	G	36	4.95836e-06	MIR99AHG	ncRNA_intronic	.
21	32055231	rs79203426	G	T	37	4.92043e-06	HUNK;LINC00159	intergenic	.
21	18022251	rs138160573	G	A	38	4.8419e-06	CHODL	intronic	.
21	32055539	rs2833626	A	G	39	4.82531e-06	HUNK;LINC00159	intergenic	.
21	18021533	rs118081892	C	T	40	4.75831e-06	CHODL	intronic	.
21	14796393	rs9975420	A	C	41	4.74099e-06	LOC388813;LINC02246	intergenic	.
21	34240460	rs146711790	A	G	42	4.62544e-06	LINC00310;KCNE2	intergenic	.
21	42728858	rs2401095	T	G	43	4.42341e-06	PDE9A	intronic	.
21	39887941	rs62235436	C	T	44	4.41015e-06	PCP4	intronic	.
21	39583834	rs150641062	C	T	45	4.30222e-06	SH3BGR;B3GALT5-AS1	intergenic	.
21	45075080	rs9977825	T	C	46	4.28425e-06	ADARB1	UTR5	.
21	27098841	rs8131173	G	A	47	4.25695e-06	ADAMTS5;LINC00113	intergenic	.
21	17429699	rs185349990	C	T	48	4.17123e-06	MIR99AHG;LINC01549	intergenic	.
21	38588559	rs11702876	A	C	49	4.15951e-06	ERG	intronic	.
21	32054987	rs2833625	C	T	50	4.13493e-06	HUNK;LINC00159	intergenic	.
21	22347940	rs2827430	G	A	51	4.13113e-06	LINC00308;MIR6130	intergenic	.
21	34304885	rs9979156	G	T	52	4.12723e-06	LINC00310;KCNE2	intergenic	.
21	24450660	rs2829087	C	A	53	4.11112e-06	LINC01684	ncRNA_intronic	.
21	35528375	rs112057591	C	T	54	4.10377e-06	LOC100506403	ncRNA_intronic	.
21	17404630	rs527450681	G	A	55	4.08823e-06	MIR99AHG;LINC01549	intergenic	.
21	35599171	rs111879262	C	T	56	3.9676e-06	LOC100506403;MIR802	intergenic	.
21	45073088	rs915814	G	A	57	3.93769e-06	SSR4P1	ncRNA_exonic	Name=Body mass index
21	42769349	rs34049592	A	G	58	3.93241e-06	PDE9A	intronic	.
21	27099955	rs2830686	G	A	59	3.92001e-06	ADAMTS5;LINC00113	intergenic	.
21	24141776	rs1783383	A	G	60	3.9107e-06	D21S2088E;LINC01689	intergenic	.
21	24452627	rs2829088	C	G	61	3.89024e-06	LINC01684	ncRNA_intronic	.
21	5107240	.	G	A	62	3.86918e-06	LINC01678;GATD3A	intergenic	.
21	24437765	rs1014546	G	A	63	3.83928e-06	LINC01684	ncRNA_intronic	.
21	35596499	rs111310845	T	C	64	3.799e-06	LOC100506403;MIR802	intergenic	.
21	18443080	rs144312780	A	G	65	3.78021e-06	TMPRSS15;MIR548XHG	intergenic	.
21	45067916	rs2838762	A	C	66	3.75783e-06	PICSAR;SSR4P1	intergenic	.
21	40173301	rs78292852	T	C	67	3.75008e-06	DSCAM	intronic	.
21	8757328	rs868783894	G	A	68	3.73261e-06	RNA45SN5;MIR3648-1	intergenic	.
21	34308692	rs76729709	C	T	69	3.65313e-06	LINC00310;KCNE2	intergenic	.
21	37034985	rs117529008	C	T	70	3.65039e-06	RIPPLY3;PIGP	intergenic	.
21	33984633	rs7278695	A	G	71	3.64179e-06	LOC101928126;SLC5A3	intergenic	.
21	45488655	rs2838946	C	T	72	3.63038e-06	COL18A1	intronic	.
21	19318649	rs73210838	T	C	73	3.47856e-06	MIR548XHG;LINC01683	intergenic	.
21	42770570	rs2269172	C	T	74	3.46202e-06	PDE9A	intronic	.
21	9758670	.	A	G	75	3.43572e-06	LOC105379514;LINC01667	intergenic	.
21	15415459	rs145528949	G	T	76	3.42023e-06	NRIP1;USP25	intergenic	.
21	35878276	rs147673876	C	A	77	3.39605e-06	MIR802;PPP1R2P2	intergenic	.
21	31905972	rs149797362	C	T	78	3.35412e-06	HUNK	intronic	.
21	33852066	rs1537098	A	G	79	3.29262e-06	ITSN1	intronic	.
21	33996101	rs12627254	G	T	80	3.26655e-06	LOC101928126;SLC5A3	intergenic	.
21	26234256	rs467778	A	G	81	3.26149e-06	APP;CYYR1-AS1	intergenic	.
21	45489512	rs61731167	G	A	82	3.25568e-06	COL18A1	exonic	.
21	9544760	.	C	T	83	3.19455e-06	NCOR1P4	ncRNA_intronic	.
21	29200534	rs11701787	A	G	84	3.19273e-06	LINC00189	ncRNA_intronic	.
21	27100075	rs2830687	G	A	85	3.18575e-06	ADAMTS5;LINC00113	intergenic	.
21	41145085	rs71318558	A	G	86	3.16964e-06	LINC00323	ncRNA_intronic	.
21	41914207	rs77732865	C	T	87	3.12501e-06	C2CD2	intronic	.
21	44622441	rs76498329	T	C	88	3.11182e-06	TSPEAR	intronic	.
21	39887942	rs59467848	A	G	89	3.09864e-06	PCP4	intronic	.
21	23972547	rs142217774	T	A	90	3.03195e-06	D21S2088E;LINC01689	intergenic	.
21	43931371	rs187357546	T	C	91	3.02023e-06	AGPAT3	intronic	.
21	41909939	rs76825594	C	T	92	2.92837e-06	C2CD2	intronic	.
21	42965073	rs184634867	T	C	93	2.91823e-06	MIR5692B;PKNOX1	intergenic	.
21	24913149	rs12053676	A	G	94	2.89224e-06	LINC01692	ncRNA_intronic	.
21	18512876	rs536629974	C	A	95	2.86969e-06	TMPRSS15;MIR548XHG	intergenic	.
21	31120738	rs111536576	T	C	96	2.85464e-06	TIAM1	exonic	.
21	24437191	rs2829080	A	C	97	2.85353e-06	LINC01684	ncRNA_intronic	.
21	34528244	rs73207089	G	A	98	2.84643e-06	RCAN1	intronic	.
21	41824405	rs28526181	A	G	99	2.83916e-06	PRDM15	intronic	.
21	34246337	rs9978407	G	A	100	2.82952e-06	LINC00310;KCNE2	intergenic	.

### Sheet: STable 10
Supplementary Table S10. Details of Compute for First Pipeline Step for Chr21 including sample filtering, sequencing quality control, and multi-allelic splitting. The 1,867 pVCFs (19.74TB) were split into batches for 140 per instance, running 70 pVCFs concurrently. There were 14 jobs and the instance type requested for all jobs were mem1_ssd1_v2_x72 (i.e., 72 vCPUs, 144 GiB) with all defaulted to on-demand. Total cost was £97.06. Note that the max runtime is reported rather than the sum as these jobs were run concurrently. Note that the final storage column reflects the storage on the instance and may not be of the BCF files only.
Batch	Number of pVCFs	Total Size of pVCFs (TB)	Run Time (Minutes)	Cost (£)	Average CPU Usage (%)	Average Memory Usage (GiB)	Final Storage (GB)
1	140	1.53	222	6.59	32.27	74.19	156
2	140	1.38	222	6.62	29.5	64.85	141
3	140	1.47	226	6.71	31.23	70.82	150
4	140	1.5	222	6.6	32.14	70.42	153
5	140	1.57	235	6.99	32.04	74.14	160
6	140	1.54	246	7.32	30.25	70.31	157
7	140	1.53	228	6.78	32.59	74.31	156
8	140	1.46	218	6.48	32.29	76.04	148
9	140	1.39	212	6.3	31.05	68.94	141
10	140	1.46	215	6.39	32.9	73.02	149
11	140	1.6	281	8.36	26.41	66.87	155
12	140	1.59	323	9.61	23.28	54.35	163
13	140	1.37	265	7.9	22.15	54.71	130
14	47	0.35	149	4.4	9.57	22.76	35
Total	1867	19.74	323	97.05	28.405	65.4093	1994
Average per pVCF			1.74826	0.0519818

### Sheet: STable 11
Supplementary Table S11. Details of Compute for First Pipeline Step for Chr9 including sample filtering, sequencing quality control, and multi-allelic splitting. The 6,106 pVCFs (80.16TB) were split into batches for 140 per instance, running 70 pVCFs concurrently. There were 44 jobs and the instance type requested for all jobs were mem2_ssd1_v2_x48 (i.e., 48 vCPUs, 192 GiB). Total cost was £176.50. Note that the sum of max runtime for every 11 job rus is reported rather than the sum as 11 jobs were run concurrently before starting the next 11 jobs (i.e., Batches 1-11 was run and completed before Batches 12-22 started). Note that the final storage column reflects the storage on the instance and may not be of the BCF files only.
Batch	Number of pVCFs	Total Size of pVCFs (TB)	Run Time (Minutes)	Cost (£)	Average CPU Usage (%)	Average Memory Usage (GiB)	Final Storage (GB)	Instance Type
1	140	1.633	273	1.4407	51.3333	73.8608	168	spot
2	140	1.57095	275	1.4524	49.6296	76.1864	161	spot
3	140	1.52933	262	6.935	50.4231	78.7968	155	on-demand
4	140	1.45546	252	1.3302	50	72.5108	148	spot
5	140	1.46567	253	1.3333	50.44	77.6973	148	spot
6	140	1.44442	243	6.5289	52.4167	71.2109	148	on-demand
7	140	1.43908	251	1.325	51.9167	76.3211	146	spot
8	140	1.44728	255	6.8961	50.36	70.6366	148	on-demand
9	140	1.42431	246	1.3008	51.3333	70.4026	145	spot
10	140	1.43476	253	1.3344	49.44	72.779	145	spot
11	127	1.32913	246	1.2995	48.2917	66.7244	136	spot
12	140	1.47743	244	1.2892	54.125	69.0635	151	spot
13	140	1.47403	240	5.5538	57.1304	74.4933	151	on-demand
14	140	1.43938	233	5.2796	55.3478	70.0666	147	on-demand
15	140	1.43991	233	1.2299	55.0435	72.9786	146	spot
16	140	1.42999	227	1.1995	57.0909	74.2131	145	spot
17	140	1.42595	226	1.1947	57	74.5367	145	spot
18	140	1.47566	260	1.3706	52.04	66.7413	150	spot
19	140	1.4524	234	1.2351	55.4783	74.7558	148	spot
20	140	1.41129	223	5.1684	56.8636	70.3032	144	on-demand
21	140	1.48247	238	1.2577	56.9565	77.7487	151	spot
22	127	1.36357	219	1.1544	57.8095	75.444	139	spot
23	140	1.45153	236	5.348	56.2174	70.8043	148	on-demand
24	140	1.43425	219	4.9472	61.7143	83.6148	145	on-demand
25	140	1.31566	209	4.7361	59.2	71.9326	132	on-demand
26	140	1.14977	237	1.2516	42.9565	50.3341	109	spot
27	140	1.08199	203	1.0701	45.6	52.1587	101	spot
28	140	1.07089	174	3.943	55.5294	68.8468	108	on-demand
29	140	1.41266	222	5.0144	60.3333	80.2826	142	on-demand
30	140	1.06678	139	0.7303	76.6923	92.9074	107	spot
31	140	1.06739	230	5.2072	39.3182	55.4626	112	on-demand
32	140	1.1855	220	4.9864	45.7143	56.3009	110	on-demand
33	126	1.4139	249	5.641	54	73.464	147	on-demand
43	140	1.86059	277	7.7788	53.7097	89.0813	199	on-demand
44	126	1.72072	301	6.9995	51.7333	83.1662	185	on-demand
34	140	1.78858	298	7.1694	59.8518	95.2407	189	on-demand
35	140	1.70223	301	7.2028	52.2759	78.783	178	on-demand
36	140	1.70961	278	7.5832	52.069	77.5459	180	on-demand
37	140	1.75392	264	6.2534	54.3793	80.9463	186	on-demand
38	140	1.74498	292	2.8774	57.8889	85.2426	184	on-demand
39	140	1.57965	319	8.4724	53.7692	72.6479	163	on-demand
40	140	1.75906	293	8.087	53.0345	81.22	184	on-demand
41	140	1.95077	317	7.1644	56.9677	94.9934	210	on-demand
42	140	1.8754	306	6.9308	58.4828	95.4798	200	on-demand
Total	6106	65.1413	1103	176.504			6684
Average per pVCF			1.79659	0.0289066

### Sheet: STable 12
Supplementary Table S12. Details of Compute for Second Pipeline Step for Chr21. The 1,867 partially QC'd BCFs were concatenated into 24 BCFs using 12 ‘mem2_ssd1_v2_x16’ instances (i.e., 16 vCPUs, 64 GiB). All instances but batch two were ran as spot instances. Total cost was £5.41 and average run time per instance was 184 minutes. Note that the max runtime is reported as the total rather than the sum as these jobs were run concurrently. Note that the final storage column reflects the storage on the instance and may not be of the BCF files only.
Batch	Number of BCFs	Total Size of BCFs (GB)	Run Time (Minutes)	Cost (£)	Average CPU Usage (%)	Average Memory Usage (GiB)	Final Storage (GB)
1	160	113.14	149	0.26	37.64	3.7	91
2	160	193.84	216	1.9	50.62	6.37	120
3	160	175.87	193	0.34	51.32	6.56	102
4	160	182.85	194	0.34	51.68	6.56	205
5	160	182.69	200	0.35	52.21	6.82	204
6	160	166.21	184	0.32	51.56	5.6	96
7	160	162.81	181	0.32	50.94	5.34	94
8	160	155.87	175	0.31	51.12	5.52	90
9	160	162.35	180	0.32	51.65	7.23	181
10	160	165.87	185	0.33	51	6.88	97
11	160	153.08	174	0.31	46.88	6.8	99
12	107	121.88	178	0.31	36.82	5.07	105
Total	1867	1936.46	216	5.41	48.62		1484
Average per BCF			1.18318	0.0028977

### Sheet: STable 13
Supplementary Table S13. Details of Compute for Second Pipeline Step for Chr9. The 6,106 partially QC'd BCFs were concatenated into 80 BCFs using 40 ‘mem2_ssd1_v2_x16’ instances (i.e., 16 vCPUs, 64 GiB). Total cost was £33.33. Note that the sum of max runtime for every 10 job rus is reported as the total runtime rather than the sum as 10 jobs were run concurrently before starting the next 10 jobs (i.e., Batches 1-10 was run and completed before Batches 20-30 started). Note that the final storage column reflects the storage on the instance and may not be of the BCF files only.
Batch	Number of BCFs	Total Size of BCFs (GB)	Run Time (Minutes)	Cost (£)	Average CPU Usage (%)	Average Memory Usage (MiB)	Final Storage (GB)	Allocated Instance
1	160	228.832	250	0.44	52.4583	6.20267	255	spot
2	160	218.21	236	1.9541	51.4348	6.31296	127	on-demand
3	160	230.44	245	1.9389	51.875	6.19371	258	on-demand
4	160	231.75	245	0.4303	51.75	6.26921	135	spot
5	160	211.56	225	1.7419	51.8182	6.36873	236	on-demand
6	160	208.14	228	1.763	52	6.41873	232	on-demand
7	160	203.94	223	1.7731	51.7273	6.30468	118	on-demand
8	160	210.18	229	1.7933	52	6.43968	234	on-demand
9	160	187.88	204	0.3585	51.25	6.4599	109	spot
10	87	97.83	163	0.2874	29.75	4.97325	102	spot
11	160	172.059	193	1.6744	50.0526	6.56695	102	on-demand
12	160	159.83	172	1.4995	50.9412	6.96788	177	on-demand
13	160	131.335	166	1.4515	42.6875	5.29556	92	on-demand
14	160	179.105	208	1.7824	45.75	6.2991	116	on-demand
15	160	37.3956	61	0.1076	28.8	8.084	34	spot
16	160	103.804	144	1.299	36.8571	5.20679	82	on-demand
17	160	114.061	126	0.2221	49.4167	7.92017	123	spot
18	160	158.52	174	1.5408	50.0588	7.03306	93	on-demand
19	160	163.097	184	1.6226	50.7222	6.52289	94	on-demand
20	87	88.0073	148	1.3411	29.5	3.48743	92	on-demand
21	160	172.95	189	0.3333	51.4444	6.74306	193	spot
22	160	163.616	183	0.3224	50.0556	6.95144	97	spot
23	160	161.723	177	0.3113	51.7059	6.98412	180	spot
24	160	169.214	187	0.3296	50.6667	6.89228	189	spot
25	160	161.344	179	0.3149	51.1176	6.88594	180	spot
26	160	163.133	179	0.3158	51.4706	7.00606	181	spot
27	160	158.847	176	0.3093	50.9412	7.09012	177	spot
28	160	166.776	184	0.3232	50.3333	6.97467	100	spot
29	160	168.214	189	1.4284	51.3333	5.67617	188	on-demand
30	86	89.6248	151	1.1421	28.8	4.9638	95	on-demand
31	160	167.245	182	0.3195	49.7778	5.56067	100	spot
32	160	157.468	167	0.294	51.4375	7.20512	175	spot
33	160	164.06	181	0.3185	50.9444	6.89117	95	spot
34	160	166.425	185	0.3252	51.1111	6.80472	97	spot
35	160	159.561	175	0.3072	51.2941	5.46112	177	spot
36	160	164.885	174	0.3063	51.5882	6.97477	183	spot
37	160	167.297	182	0.3197	50.7222	6.88661	97	spot
38	160	170.281	186	0.3272	51.6667	6.77317	189	spot
39	160	189.137	208	0.3652	51.6	6.75165	111	spot
40	86	98.1794	171	0.3003	27.1765	4.88335	110	spot
Total	6106	6515.96	855	33.3349			5725
Average per BCF			1.21667	0.00545937
